# TNFα SIGNALLING IN THE CUTANEOUS IMMUNE NETWORK INSTRUCTS LOCAL Th17 ALLERGEN-SPECIFIC INFLAMMATORY RESPONSES IN ATOPIC DERMATITIS

**DOI:** 10.1101/2021.10.07.21264714

**Authors:** Sofia Sirvent, Andres Vallejo, Emma Corden, Ying Teo, James Davies, Kalum Clayton, Eleanor Seaby, Chester Lai, Sarah Ennis, Rfeef Alyami, Lareb Dean, Matthew Loxham, Sarah Horswill, Eugene Healy, Graham Roberts, Nigel J. Hall, Clare L. Bennett, Peter Friedmann, Harinder Singh, Michael Ardern-Jones, Marta E Polak

**Affiliations:** Systems Immunology Group, Clinical and Experimental Sciences, Faculty of Medicine, University of Southampton; Southampton, UK; University Hospital Southampton NHS Foundation Trust, Southampton, UK; Dermatopharmacology, Clinical and Experimental Sciences, Faculty of Medicine, University of Southampton; Southampton, UK; Department of Haematology, University College London (UCL) Cancer Institute; London WC1E 6DD, UK; Human Development and Health, Faculty of Medicine, University of Southampton; Southampton, UK; BRC, Clinical and Experimental Sciences, Faculty of Medicine, University of Southampton; Southampton, UK; Center for Systems Immunology, Departments of Immunology and Computational and Systems Biology, The University of Pittsburgh; Pittsburgh, USA; Institute for Life Sciences, University of Southampton; Southampton, UK

## Abstract

Accurate regulation of cutaneous immunity is fundamental for human health and quality of life but is severely compromised in inflammatory skin disease. To investigate the molecular crosstalk underpinning tolerance vs inflammation in human skin, we set up a human in vivo allergen challenge study, exposing patients with atopic dermatitis (AD) to house dust mite (HDM). Analyses of transcriptional programmes at the population and single cell levels in parallel with immunophenotyping of resident and infiltrating immune cells indicated that inflammatory responses to HDM were associated with immune activation in Langerhans cells (LCs) and cutaneous T cells. High basal level of TNFα production by cutaneous Th17 T cells predisposed to an inflammatory reaction and resulted in formation of hub structures where LCs and T cells interacted, leading to loss of functional programming in LCs. Additionally, single nucleotide polymorphisms in MT1X gene associated with enhanced expression of metallothioneins and transcriptional programmes encoding antioxidant defences across skin cell types in non-reactive patients, were protective against T cell mediated inflammation. Our results provide a unique insight into the dynamics of immune regulation in the human skin and define regulatory circuits that can be harnessed to improve skin health and treat disease.

## Supplementary Tables for "TNFα SIGNALLING IN THE CUTANEOUS IMMUNE NETWORK INSTRUCTS LOCAL Th17 ALLERGEN-SPECIFIC INFLAMMATORY RESPONSES IN ATOPIC DERMATITIS": Supplementary Table 4 LC baseline.csv

>500	<500�100	<100 �10	<10 �1	<1		>500																>1000	do not use
ZNF354B	SRRM2	UBAP2L	RAB36	RAD17P2			7: Pathway [Display Chart]�82 input genes in category / 950 annotations before applied cutoff / 12450 genes in category
PLCG2	SCGB3A2	H3F3A	ZC3H12B	AC005077.8				ID	Name	Source	pValue	FDR B&H	FDR B&Y	Bonferroni	Genes from Input	Genes in Annotation						2: GO: Biological Process [Display Chart]�43 input genes in category / 1769 annotations before applied cutoff / 20146 genes in category
RNA5-8SP6	ANKRD30BL	HLA-DRB4	CYBB	RP11-495P10.10			1	1270127	Respiratory electron transport, ATP synthesis by chemiosmotic coupling, and heat production by uncoupling proteins.	BioSystems: REACTOME	3.09E-11	2.12E-08	1.58E-07	2.93E-08	12	126							ID	Name	Source	pValue	FDR B&H	FDR B&Y	Bonferroni	Genes from Input	Genes in Annotation
PCSK5	MT-ATP8	GRIPAP1	IL1A	ICE2P2			2	82942	Oxidative phosphorylation	BioSystems: KEGG	5.87E-11	2.12E-08	1.58E-07	5.57E-08	12	133						1	GO:0022904	respiratory electron transport chain		4.81E-12	8.50E-09	6.85E-08	8.50E-09	9	125
MT-CO1	CCL22	IGSF3	ANKRD26P3	TMPOP2			3	83074	Antigen processing and presentation	BioSystems: KEGG	6.71E-11	2.12E-08	1.58E-07	6.37E-08	10	77						2	GO:0006119	oxidative phosphorylation		3.00E-11	1.11E-08	8.97E-08	5.31E-08	9	153
MT-ND4	EIF4A1	PPL	PPIH	GRPR			4	83098	Parkinson's disease	BioSystems: KEGG	1.27E-10	3.02E-08	2.24E-07	1.21E-07	12	142						3	GO:0042775	mitochondrial ATP synthesis coupled electron transport		3.48E-11	1.11E-08	8.97E-08	6.16E-08	8	100
KIAA1328	RP11-536C10.3	RAF1	WNT3	RP11-46D6.4			5	1270121	The citric acid (TCA) cycle and respiratory electron transport	BioSystems: REACTOME	1.10E-09	1.99E-07	1.48E-06	1.05E-06	12							4	GO:0015985	energy coupled proton transport, down electrochemical gradient		3.57E-11	1.11E-08	8.97E-08	6.32E-08	9	156
MT-ND5	KYNU	ARF6	CFI	Z95704.3																		5	GO:0015986	ATP synthesis coupled proton transport		3.57E-11	1.11E-08	8.97E-08	6.32E-08	9	156
SOD2	SAMD12	CHURC1	KATNA1	EIF2AP4																		6	GO:0042773	ATP synthesis coupled electron transport		3.78E-11	1.11E-08	8.97E-08	6.68E-08	8	101
MT-ND2	FCGBP	ZNF609	GPAA1P2	DSTNP1			1: GO: Molecular Function [Display Chart]�104 input genes in category / 515 annotations before applied cutoff / 19242 genes in category															7	GO:0046034	ATP metabolic process		6.73E-11	1.70E-08	1.37E-07	1.19E-07	11	329
MT-CYB	SMAD2	RNA5SP145	HSP90B2P	FIGLA				ID	Name	Source	pValue	FDR B&H	FDR B&Y	Bonferroni	Genes from Input	Genes in Annotation						8	GO:0006754	ATP biosynthetic process		1.35E-10	3.00E-08	2.41E-07	2.40E-07	9	181
MT-ND1	FSIP2	IFIT1	NRM	RP13-238N7.2			1	GO:0023026	MHC class II protein complex binding		1.74E-08	8.98E-06	6.13E-05	8.98E-06	5	16
LRRK1	RNF213	PCNX1	EIF4BP3	ASIP			2	GO:0050136	NADH dehydrogenase (quinone) activity		1.93E-07	2.10E-05	1.43E-04	9.96E-05	6	47
ZFHX3	RGS1	DOT1L	RNF135	PHKA1P1			3	GO:0008137	NADH dehydrogenase (ubiquinone) activity		1.93E-07	2.10E-05	1.43E-04	9.96E-05	6	47						<1000	do not use
AHNAK	SULT1B1	LARGE1	EDN2	RP11-322A17.3			4	GO:0003954	NADH dehydrogenase activity		1.93E-07	2.10E-05	1.43E-04	9.96E-05	6	47
MT-CO2	NFKBIA	WDR33	NGFR	RP11-119H12.4			5	GO:0023023	MHC protein complex binding		2.04E-07	2.10E-05	1.43E-04	1.05E-04	5	25						2: GO: Biological Process [Display Chart]�1354 input genes in category / 8680 annotations before applied cutoff / 20146 genes in category
RPAP2	MT-ND6	CSRNP1	ELMO3	OR2L8																			ID	Name	Source	pValue	FDR B&H	FDR B&Y	Bonferroni	Genes from Input	Genes in Annotation
HSPA1B	RNA5SP389	HSPD1	CISD3	EIF2S2P4																		1	GO:0006413	translational initiation		4.31E-45	3.74E-41	3.61E-40	3.74E-41	83	198
HSPA1A	B2M	FAM135B	BBOF1	ADH1A		<500 �100																2	GO:0000184	nuclear-transcribed mRNA catabolic process, nonsense-mediated decay		2.48E-44	1.08E-40	1.04E-39	2.15E-40	65	120
MT-ATP6	FLNA	PLXNC1	HOMER3	PGDP1			2: GO: Biological Process [Display Chart]�1287 input genes in category / 8530 annotations before applied cutoff / 20146 genes in category															3	GO:0016032	viral process		4.12E-44	1.19E-40	1.15E-39	3.58E-40	178	853
MT-CO3	FGF13	GJB4	MROH2B	RPS6P2				ID	Name	Source	pValue	FDR B&H	FDR B&Y	Bonferroni	Genes from Input	Genes in Annotation						4	GO:0044403	symbiotic process		1.65E-43	3.57E-40	3.44E-39	1.43E-39	184	911
CD74	MTRNR2L8	JMJD1C	ZBTB14	MMP27			1	GO:0006413	translational initiation		1.14E-42	9.69E-39	9.33E-38	9.69E-39	79	198						5	GO:0044419	interspecies interaction between organisms		6.93E-42	1.20E-38	1.16E-37	6.02E-38	187	960
BLOC1S6	HLA-DRA	ENOSF1	CA5BP1	TAS2R18			2	GO:0000184	nuclear-transcribed mRNA catabolic process, nonsense-mediated decay		5.27E-42	2.25E-38	2.17E-37	4.50E-38	62	120						6	GO:0006614	SRP-dependent cotranslational protein targeting to membrane		1.38E-41	1.83E-38	1.77E-37	1.20E-37	59	105
MIPOL1	MYH9	BCLAF1	PELO	RP11-281B1.2			3	GO:0006613	cotranslational protein targeting to membrane		2.54E-40	5.78E-37	5.56E-36	2.17E-36	58	109						7	GO:0006613	cotranslational protein targeting to membrane		1.48E-41	1.83E-38	1.77E-37	1.28E-37	60	109
TMEM45A	NEDD4	BCL6	AC129778.2	AC068042.1			4	GO:0006614	SRP-dependent cotranslational protein targeting to membrane		2.71E-40	5.78E-37	5.56E-36	2.31E-36	57	105						8	GO:0045047	protein targeting to ER		1.08E-40	1.17E-37	1.13E-36	9.36E-37	62	120
HLA-DQA1	DSP	PDIA3	KCNA1	ZNF965P			5	GO:0045047	protein targeting to ER		1.33E-39	2.27E-36	2.18E-35	1.13E-35	60	120
C12orf45	MAP4K4	CYB5R3	IGKV1OR2-118	CTD-2312P21.1
FTH1	SAT1	CLIP2	KIF2B	FAM166AP5		<100 �10
C4orf32	ATP9B	PIPSL	MED18	RP11-407P15.2		2: GO: Biological Process [Display Chart]�10835 input genes in category / 14842 annotations before applied cutoff / 20146 genes in category
PLEC	HLA-DRB1	RNA5SP149	ZNF17	AC004074.4			ID	Name	Source	pValue	FDR B&H	FDR B&Y	Bonferroni	Genes from Input	Genes in Annotation
MTRNR2L12	REL	UGGT2	C2orf74	AMD1P1		1	GO:0070647	protein modification by small protein conjugation or removal		3.76E-35	5.57E-31	5.68E-30	5.57E-31	810	1138
REXO1L1P	ASTN2	SF3B3	C1orf127	HMGN2P41		2	GO:0051640	organelle localization		1.28E-30	9.48E-27	9.65E-26	1.90E-26	676	944
CFLAR	ORC4	GNPTAB	GLMN	U40455.1		3	GO:0032446	protein modification by small protein conjugation		3.88E-30	1.92E-26	1.96E-25	5.76E-26	669	935
STUM	PPP1R15A	OGT	DAW1	RPL12P7		4	GO:0006886	intracellular protein transport		2.55E-29	9.45E-26	9.62E-25	3.78E-25	1034	1536
ADAMTSL3	ACTB	MYO5B	ACRBP	GAPDHP67		5	GO:0030163	protein catabolic process		9.76E-29	2.90E-25	2.95E-24	1.45E-24	683	964
TBC1D8B	NUPR1	FAM129B	TCL1B	LINC00328-2P		6	GO:1901565	organonitrogen compound catabolic process		2.45E-28	6.06E-25	6.17E-24	3.64E-24	917	1348
KPNA5	HSP90AB1	SH2D3A	RNF25	THEM7P		7	GO:0009057	macromolecule catabolic process		1.09E-27	2.31E-24	2.36E-23	1.62E-23	978	1453
EEF1A1	NPIPB5	MPV17L	CXCR5	OR56B1		8	GO:0044257	cellular protein catabolic process		5.00E-27	8.42E-24	8.58E-23	7.41E-23	570	791
TFPI	WDR74	YME1L1	EGF	RP11-431K24.2		9	GO:0030030	cell projection organization		5.11E-27	8.42E-24	8.58E-23	7.58E-23	1199	1828
FAM228B	CYP3A5	CANX	CNGB3	GON7		10	GO:0016567	protein ubiquitination		5.94E-27	8.82E-24	8.98E-23	8.82E-23	608	852
FRK	VIM	RAD23B	THYN1	PABPC1P7		11	GO:0051603	proteolysis involved in cellular protein catabolic process		9.11E-27	1.21E-23	1.23E-22	1.35E-22	534	735
HSP90AA1	RASEF	HGS	ANGPT4	RPL23AP6
MACF1	TPT1	GATAD2B	RP11-255M2.3	RP11-472F14.4
UBC	DDX5	ERBB3	CLDN3	RP11-83J16.1		<10 �1
SRRM2	PDE4DIP	CDH8	NRN1	PA2G4P1		1: GO: Molecular Function [Display Chart]�4835 input genes in category / 2791 annotations before applied cutoff / 19242 genes in category
SCGB3A2	CYB5RL	ZNF200	COL6A4P2	RP11-589C21.1			ID	Name	Source	pValue	FDR B&H	FDR B&Y	Bonferroni	Genes from Input	Genes in Annotation
ANKRD30BL	ZNF471	FYTTD1	STYXL1	CLDN25		1	GO:0030546	signaling receptor activator activity		3.34E-21	4.07E-18	3.47E-17	9.32E-18	222	502
MT-ATP8	ACTG1	DPF2	DYRK1B	HSPD1P10		2	GO:0030545	receptor regulator activity		3.86E-21	4.07E-18	3.47E-17	1.08E-17	237	547
CCL22	MORC4	SUGT1	LRRC15	RP11-104D21.1		3	GO:0048018	receptor ligand activity		4.38E-21	4.07E-18	3.47E-17	1.22E-17	220	497
EIF4A1	UNC80	EMP1	RAB6C-AS1	UBE2V1P5		4	GO:0001653	peptide receptor activity		1.27E-13	8.86E-11	7.54E-10	3.54E-10	83	158
RP11-536C10.3	SMG1	PDZD9	RP11-235E17.2	RP4-785G19.2		5	GO:0008528	G protein-coupled peptide receptor activity		6.89E-12	3.84E-09	3.27E-08	1.92E-08	77	151
KYNU	PEAK1	ZNF121	ZNF99	RNA5SP484		6	GO:0005179	hormone activity		1.38E-11	6.40E-09	5.45E-08	3.84E-08	67	126
SAMD12	TAOK1	RP11-382A20.3	TEAD3	RP1-159M24.1		7	GO:0008083	growth factor activity		1.83E-11	7.31E-09	6.23E-08	5.12E-08	82	167
FCGBP	ZFP36	NRBP1	COL8A2	RP11-347H15.6		8	GO:0005125	cytokine activity		7.64E-11	2.67E-08	2.27E-07	2.13E-07	101	225
SMAD2	FTO	AQP7	SAAL1	MTCO1P48
FSIP2	MTATP6P1	NME6	PLK4	CTXN1		<1
RNF213	EEF2	RILPL1	MRPL32	HNRNPH1P3
RGS1	ABCC9	IER2	PCSK1	AC098826.5			2: GO: Biological Process [Display Chart]�406 input genes in category / 3588 annotations before applied cutoff / 20146 genes in category
SULT1B1	SP100	EHBP1L1	DGUOK	RPS27AP14				ID	Name	Source	pValue	FDR B&H	FDR B&Y	Bonferroni	Genes from Input	Genes in Annotation
NFKBIA	HLA-DQB1	NFKBIE	TEPP	HCG4P5			1	GO:0007186	G protein-coupled receptor signaling pathway		1.01E-32	3.63E-29	3.18E-28	3.63E-29	104	1392
MT-ND6	ERVW-1	SLC38A6	ABCD1P2	CYLC1			2	GO:0050907	detection of chemical stimulus involved in sensory perception		3.21E-32	5.75E-29	5.04E-28	1.15E-28	62	478
RNA5SP389	MT-ND3	MYO1C	CCDC144NL	RP11-259G18.1			3	GO:0009593	detection of chemical stimulus		5.29E-32	6.33E-29	5.55E-28	1.90E-28	64	518
B2M	ADAM32	SMC5	CD244	RP11-528A10.1			4	GO:0007606	sensory perception of chemical stimulus		1.42E-30	1.27E-27	1.12E-26	5.10E-27	63	529
FLNA	HNRNPA2B1	KIAA0368	SMPD1	PRSS44			5	GO:0050906	detection of stimulus involved in sensory perception		1.78E-28	1.28E-25	1.12E-24	6.39E-25	62	556
FGF13	ROCK1P1	KIF1C	AOC4P	MTND6P15			6	GO:0050911	detection of chemical stimulus involved in sensory perception of smell		1.54E-27	9.23E-25	8.09E-24	5.54E-24	54	427
MTRNR2L8	RP11-216M21.1	PIGN	ADIRF	MARK3P1			7	GO:0051606	detection of stimulus		1.32E-26	6.74E-24	5.91E-23	4.72E-23	68	728
HLA-DRA	INTU	SLC2A11	ZNF879	CCDC75P1			8	GO:0007608	sensory perception of smell		4.52E-26	2.03E-23	1.78E-22	1.62E-22	54	457
MYH9	HLA-DPB1	BDH1	ZCCHC24	RP11-307N16.6			9	GO:0007600	sensory perception		4.76E-17	1.90E-14	1.66E-13	1.71E-13	67	1057
NEDD4	LMNA	CTD-2554C21.2	SELO	GM2AP2			10	GO:0050877	nervous system process		1.05E-13	3.76E-11	3.29E-10	3.76E-10	79	1616
DSP	KCNJ6	MCM3AP	DIRAS2	RP11-314A15.2			11	GO:0070098	chemokine-mediated signaling pathway		2.55E-11	8.30E-09	7.28E-08	9.13E-08	16	89
MAP4K4	CYB5R4	AP1S3	NECAB3	STX16-NPEPL1			12	GO:0002250	adaptive immune response		4.96E-11	1.48E-08	1.30E-07	1.78E-07	44	715
SAT1	AKAP13	CYCS	CD164L2	PRAMEF19			13	GO:1990868	response to chemokine		1.59E-10	4.06E-08	3.56E-07	5.69E-07	16	100
ATP9B	PRRC2C	PCYT1A	Mar-02	HCG4B			14	GO:1990869	cellular response to chemokine		1.59E-10	4.06E-08	3.56E-07	5.69E-07	16	100
HLA-DRB1	CD83	ACSBG1	GGT7	HNRNPA1P67			15	GO:0006959	humoral immune response		1.14E-08	2.73E-06	2.39E-05	4.09E-05	27	373
REL	CXCL8	HIPK2	NBEAP1	IMPDH1P4			16	GO:0031424	keratinization		3.59E-08	8.05E-06	7.05E-05	1.29E-04	20	226
ASTN2	CHD2	RERE	FNDC4	CTB-179I1.3			17	GO:0048247	lymphocyte chemotaxis		7.63E-07	1.59E-04	1.39E-03	2.74E-03	10	66
ORC4	NAV3	ITGA11	NDUFAF3	KRT8P3			18	GO:0006958	complement activation, classical pathway		7.96E-07	1.59E-04	1.39E-03	2.86E-03	14	138
PPP1R15A	SFT2D2	XRCC5	PTGES3L	UTS2			19	GO:0002377	immunoglobulin production		1.09E-06	2.07E-04	1.81E-03	3.93E-03	17	207
ACTB	SHISA9	FLVCR1	CACNG2	GAL			20	GO:0050900	leukocyte migration		1.49E-06	2.68E-04	2.34E-03	5.35E-03	29	534
NUPR1	CFAP54	ADAMTS4	ANKRD20A1	RP11-756P10.7			21	GO:0001580	detection of chemical stimulus involved in sensory perception of bitter taste		1.65E-06	2.81E-04	2.46E-03	5.90E-03	8	42
HSP90AB1	KMT2C	ZBTB8A	AVPR1A	NAT2			22	GO:0030216	keratinocyte differentiation		2.08E-06	3.39E-04	2.97E-03	7.45E-03	21	317
NPIPB5	GABRP	C16orf62	RNF223	RP11-777B9.1			23	GO:0002455	humoral immune response mediated by circulating immunoglobulin		2.55E-06	3.97E-04	3.48E-03	9.13E-03	14	152
WDR74	KLRD1	ADGRD1	INSRR	HNRNPA1P9			24	GO:0050913	sensory perception of bitter taste		2.85E-06	4.26E-04	3.73E-03	1.02E-02	8	45
CYP3A5	RPL13A	PRR14L	ITGB3	IL9RP2			25	GO:0030593	neutrophil chemotaxis		3.31E-06	4.75E-04	4.16E-03	1.19E-02	12	114
VIM	LCP1	ZFYVE16	NEMP2	OR2L3			26	GO:0071621	granulocyte chemotaxis		4.52E-06	6.24E-04	5.47E-03	1.62E-02	13	138
RASEF	C15orf40	CARD10	FA2H	PA2G4P2			27	GO:0050912	detection of chemical stimulus involved in sensory perception of taste		4.73E-06	6.29E-04	5.51E-03	1.70E-02	8	48
TPT1	AC009299.4	CACNB4	DDAH1	RP11-229M1.2			28	GO:0050909	sensory perception of taste		7.64E-06	9.79E-04	8.58E-03	2.74E-02	9	67
DDX5	RP11-124L9.2	MOB3A	PGRMC1	GPR62			29	GO:0016064	immunoglobulin mediated immune response		1.87E-05	2.27E-03	1.99E-02	6.71E-02	16	230
PDE4DIP	USP8	PIKFYVE	PCDHGA10	SPRR2B			30	GO:1990266	neutrophil migration		1.90E-05	2.27E-03	1.99E-02	6.81E-02	12	135
CYB5RL	CD44	PFKL	RGAG1	HMX1			31	GO:0072676	lymphocyte migration		2.12E-05	2.43E-03	2.13E-02	7.60E-02	11	115
ZNF471	NEGR1	SEC14L1	FBXO5	TRY2P			32	GO:0006956	complement activation		2.17E-05	2.43E-03	2.13E-02	7.78E-02	14	183
ACTG1	HNRNPA1P54	MZB1	NWD2	TRAV7			33	GO:0030449	regulation of complement activation		2.30E-05	2.44E-03	2.14E-02	8.25E-02	11	116
MORC4	XAF1	LIMS1	ABHD10	AC073135.3			34	GO:0019724	B cell mediated immunity		2.31E-05	2.44E-03	2.14E-02	8.30E-02	16	234
UNC80	UBR4	ASAH1	SPDL1	AC006116.13			35	GO:0097530	granulocyte migration		2.74E-05	2.81E-03	2.47E-02	9.85E-02	13	163
SMG1	ZNF670-ZNF695	SMARCA4	RP11-206L10.8	MTND6P20			36	GO:0009913	epidermal cell differentiation		4.45E-05	4.43E-03	3.88E-02	1.60E-01	21	388
PEAK1	RP11-455G16.1	LRCH4	HDAC8	DNAJC19P5			37	GO:0043588	skin development		5.05E-05	4.90E-03	4.29E-02	1.81E-01	23	452
TAOK1	METTL21A	RAB3GAP2	CCDC86	RP11-403P17.5			38	GO:0048245	eosinophil chemotaxis		6.44E-05	5.94E-03	5.21E-02	2.31E-01	5	22
ZFP36	MCFD2	TIPARP	LRRFIP1P1	OR8C1P			39	GO:0002548	monocyte chemotaxis		6.53E-05	5.94E-03	5.21E-02	2.34E-01	8	68
FTO	CIITA	EIF2AK2	CTD-2062F14.2	IGFALS			40	GO:0002440	production of molecular mediator of immune response		6.62E-05	5.94E-03	5.21E-02	2.38E-01	18	311
MTATP6P1	PTMA	S100A11	SMIM22	CTB-23I7.1			41	GO:0072376	protein activation cascade		8.36E-05	7.32E-03	6.41E-02	3.00E-01	14	207
EEF2	NCL	HNRNPL	COX16	RP11-255M6.1			42	GO:0097529	myeloid leukocyte migration		9.05E-05	7.73E-03	6.78E-02	3.25E-01	15	235
ABCC9	ZNF562	S100A6	MAK16	GLUD2			43	GO:0042742	defense response to bacterium		1.10E-04	9.14E-03	8.01E-02	3.93E-01	19	353
SP100	RPS6KA5	EYA3	RMDN2	TPT1P1			44	GO:0002920	regulation of humoral immune response		1.13E-04	9.25E-03	8.11E-02	4.07E-01	11	138
HLA-DQB1	EIF4A2	KIF6	HOXC6	EIF4BP1			45	GO:0038096	Fc-gamma receptor signaling pathway involved in phagocytosis		1.21E-04	9.44E-03	8.27E-02	4.34E-01	11	139
ERVW-1	ZFP36L1	FAM177A1	DLAT	RP1-269O5.3			46	GO:0002433	immune response-regulating cell surface receptor signaling pathway involved in phagocytosis		1.21E-04	9.44E-03	8.27E-02	4.34E-01	11	139
MT-ND3	TNFAIP3	ZCCHC6	NCS1	RP11-524L6.2			47	GO:0072677	eosinophil migration		1.50E-04	1.15E-02	1.01E-01	5.40E-01	5	26
ADAM32	ENTPD1	PXMP4	GGACT	OR6K1P			48	GO:0038094	Fc-gamma receptor signaling pathway		1.56E-04	1.16E-02	1.02E-01	5.59E-01	11	143
HNRNPA2B1	NR4A3	MAPK1	ADGRA1	PHBP17			49	GO:0071674	mononuclear cell migration		1.62E-04	1.19E-02	1.04E-01	5.83E-01	9	98
ROCK1P1	HOXB13	TTF2	C9orf16	RP11-31K23.1			50	GO:0002431	Fc receptor mediated stimulatory signaling pathway		1.76E-04	1.26E-02	1.11E-01	6.32E-01	11	145
RP11-216M21.1	PDE10A	TSPYL2	UXT	RP13-580B18.1
INTU	RAPGEF1	PLEKHB2	KRT72	AC009500.2
HLA-DPB1	WDPCP	HOOK2	CYP4F30P	AC145212.1
	MT-ND4L	UTP6	CRIP2	VPS35P1
	GCC2	MARCH6	PILRA	MS4A6E
	CCDC125	DFFA	FAM71F1	IGLV3-6
	HLA-DPA1	USP53	LEF1	RP11-158I9.1
	C2CD3	SH3BP5	CDH2	PPP1R14BP2
	ASB3	CBWD5	ABHD14A	CH17-13I23.3
	FTL	RPS12	FEN1	HMGB1P27
	NACA	VPS4A	ADAM3A	AC004870.5
	MSN	SMARCC1	CDC45	MYCLP2
	C12orf65	MTAP	ZNF821	IFITM5
	KIAA1161	EDEM1	ADAMTS13	RPL31P11
	FAM83A	TUBB	RRS1	RNA5SP92
	JUN	GTPBP1	MTRNR2L11	FAM133CP
	AGO2	ARMC9	ERVMER34-1	S100G
	MECOM	HSPA4L	HPGD	CTD-2545G14.2
	CACNA1A	EFTUD2	CBLN2	CXCL11
	CLN5	ETFB	ALOX5AP	KCNA6
	SYTL2	CORO1C	PRND	TACC1P1
	PABPC1	DCTN4	ACKR3	MYL6P2
	PKM	PRDM1	SLC26A5	SLC7A15P
	TBC1D8	AMPD3	ERLIN1	RSU1P3
	IQGAP1	KIFC3	PPARG	OGN
	SZT2	PACSIN2	ARSE	LINC01198
	SMG1P3	PNPT1	NFATC4	PRSS41
	FOSB	SPEF2	BAK1	IGLV6-57
	WTIP	MARCKS	CDADC1	RP11-56P9.5
	SYNE2	CDK6	ANP32C	RP11-403B2.3
	DST	PPP4R3A	NDST3	REC114
	HHLA1	CCDC13	CNKSR1	AC009502.1
	LRRFIP1	DNAH9	DGKK	UPK1A
	RPL3	OAZ1	SCN3A	CTC-563A5.4
	TMSB4X	PPP2CA	GAL3ST4	IGLV3-16
	KDM6B	RASAL1	RP11-101E13.5	RP11-762B21.5
	SEC11A	TRPM7	CYP7B1	AP000648.6
	PCSK7	AKR1B15	LRFN3	AC022153.1
	SLC35E3	MGRN1	TXNDC16	FAM132A
	ODF2L	CYFIP1	RP11-638I8.1	MTND6P24
	DNAJC10	U2AF1	CTB-167G5.6	CTD-2020K17.4
	MC2R	FBXO22	SYT13	TOPORS-AS1
	HLA-DQB2	WDR7	ASB15	UBE2SP1
	SLC4A5	SRSF3	EGR2	RP11-15H20.2
	DYNC1H1	NBPF1	KCNS3	OR4A49P
	HSP90B1	CSNK1D	GOLGA8IP	PDCL2
	RPS2	C4BPB	ABCC8	CTB-186H2.2
	TIGD1	ZNF675	FASTKD5	IGHV1-17
	BRD2	PRPF4B	LACC1	RP11-666O2.5
	DUXAP9	DEC1	NMRAL1P1	RPS7P10
	CALR	MPHOSPH8	PMEL	TSSK5P
	CTSC	ABCC3	GJD4	GAPDHP50
	KRT10	ZDHHC15	SHBG	RP11-295B17.6
	EGR3	PPP1R12B	PLP1	HNRNPA1P22
	DNM1P47	MRE11A	PLD6	RP11-133K1.1
	STK33	NGRN	C3orf38	RP11-467D10.2
	KMT2D	TIMM50	TEX13C	AP1B1P1
	SPEN	HMGCS1	PGM2	RPS3AP50
	GSN	SMG1P7	PAX9	OR8H2
	SGK1	ASPA	NPC1L1	RPL23AP55
	MTSS1	KIAA0355	IRX6	HIST2H2BB
	TMEM212	NBPF10	NLRP4	RAB1C
	NAMPT	DSE	RP11-176H8.1	KRT18P68
	ACTR3	CLPTM1	KRT17P4	RP11-312J18.5
	ARHGEF12	RP11-403I13.8	DPY19L2	RPA2P3
	PARP15	UBA6	PCDHAC2	RPL12P2
	RAPH1	GGT5	LCA5L	TCP11X2
	RPL37	CNPY2	GPR149	MAP1LC3BP1
	SQSTM1	ZNF793	BATF2	CCNHP1
	STK4	ECHDC2	TBC1D10C	RP11-271K11.1
	RPLP0	PPP2R5C	VPS9D1	FABP12P1
	ATF4	TAPBP	GRAPL	CNN2P4
	IER5	SDCCAG8	DUX4L33	CH17-53B9.2
	VEGFA	NUDT9	KPRP	AC002486.2
	HLA-B	NAA25	FICD	RP11-1315F8.2
	TET2	CNTNAP3B	MRPL40	ADH5P4
	RPL4	MCTS1	NLGN3	MKRNP2
	GAPDH	XBP1	SMDT1	SIRPB3P
	RPS29	WDR91	MARCO	TRAV20
	HSPA8	UBXN7	TOX3	RP11-548N1.1
	SON	RALGAPA1	GDPD4	SMCP
	HDLBP	TES	BAG2	GLTPD2
	NABP1	XRN1	RP11-385D13.1	MTND5P9
	ZNF445	TMBIM6	GRIN2D	RP11-546B8.1
	GOLGA8A	ROBO2	RP4-791K14.2	EIF5AP2
	NPIPB3	SRSF10	ACTBP13	RPS23P2
	FOS	MRPL42	LRRC75A	RP11-478C6.2
	INO80C	NUP93	GLRX5	GPR15
	FOSL2	KDM3A	ANKRD31	CTC-493P15.2
	AP1M1	ZEB1	IMPG1	APOBEC1
	BIRC3	SMC6	CNPY1	LY96
	HELB	CTBP2	RP11-22B23.1	CTD-2313N18.8
	NCOR2	HEBP2	TRIM62	PWWP2AP1
	CHST12	CMC2	ANKRD19P	RP11-459A10.1
	ALDH2	HLA-DMB	MUC21	RPL13P6
	FNBP1	CUX1	ARL6IP6	OR2W3
	ACOT11	VCL	RRAS2	GPR22
	TCEB1	CCDC80	SMPDL3A	CTB-179I1.2
	COPB2	PIK3R3	LSMEM1	KRT18P49
	GADL1	PSME4	TDRD1	IGLV3-9
	ALG11	WTAP	OTOP3	BMS1P7
	RBM28	EIF2AK4	FHL1	CSPG4P4Y
	EIF3A	ICAM1	RGS19	GTF2F2P2
	RSRP1	RAB3IP	CAPN6	RP11-266I3.8
	RPS6	DDX21	ANKRD24	ACTG1P24
	CCDC144A	SNX1	ENPP1	NDUFB9P3
	USP33	SLTM	KAZALD1	DUX4L52
	TRIO	DCTN5	DUX4L16	RP11-430C7.2
	RPL19	TSC22D3	ANP32AP1	CT45A8
	KCNB1	ALDH7A1	ALG1	GPR79
	OPHN1	PPFIBP2	KCNJ2	RP11-613F22.7
	CCDC90B	DSTN	VCX	RNMTL1P2
	SPAG9	FADS3	RXFP1	CTD-2014N11.3
	TTC7B	CDYL	HSD3B1	VENTXP2
	NBPF9	EZH1	MRGPRX3	GPR148
	CMSS1	CCDC169	SLC10A7	RPL12P17
	MCL1	ZC3HAV1	GDF7	COL11A2P1
	HNRNPA1	CATSPER2	SLC17A9	EEF1DP5
	EZR	TMEM259	AADACL2	AC114755.4
	HLA-A	DYNC1LI2	DRD5	MTND6P5
	HUWE1	MTHFD2	PYM1	EEF1A1P4
	FER	SPCS1	PBX4	OR7E102P
	KLF6	MUC3A	PKMYT1	ACTR3BP2
	RP11-539I5.1	MCTP2	SESN2	ASB12
	SLC38A1	NSD1	MRPL23	TRAV22
	SFPQ	FBXL20	C8orf58	RNF208
	HNRNPH1	ADCY9	LAG3	GLYATL1P4
	SF3B1	SDHA	KCNH8	KCTD9P5
	TPD52L1	SPG7	CTD-3105H18.14	ATP5A1P4
	ZNF37A	RTN4	FMO3	FAM58DP
	HLA-F	ZNF720	DPM1	RP11-559N14.6
	GOLGB1	ERVK3-1	ADAMTSL2	RP11-20P5.2
	RPS3	TGOLN2	TRIM10	IGHG3
	TPM4	HIF1A	RP1-34B20.21	RP11-345J4.1
	CYTH1	AC008072.1	ADGRG3	RP11-486E2.1
	AFDN	BAZ1B	CCDC140	OR5K4
	RPL27A	L2HGDH	ARL3	KRT18P58
	WNK1	RANGAP1	RBM44	TRBVB
	NUMA1	MROH1	LPAR2	CTD-2593A12.3
	GNA13	ADAM10	NDUFAF1	FAM8A2P
	CTNND1	SLC3A2	ZNF311	RP11-206P5.2
	NADSYN1	ESCO1	SPATA31D1	MEP1AP4
	DNAJB1	RBPJ	SMIM4	RPL3P2
	SHROOM4	CREB3L2	FAM180A	PRKCDBP
	MRPS5	KLF13	NARS2	MTCO1P23
	UBR5	LCOR	PRKXP1	EEF1GP4
	RILPL2	SMG6	BPIFB4	CTC-232P5.4
	N4BP2L2	OS9	HDC	AC004791.2
	ANKLE2	LONP2	SLC46A3	HNRNPKP3
	ANXA2	SLC9A4	PLCD1	RPL7P13
	NFX1	PTPRF	NFE2L3	SNX18P23
	CYSLTR1	MEF2D	HSD3B2	RP11-26C10.1
	C12orf50	CD109	PGRMC2	EIF3LP3
	RPL23A	FBXL18	PCDHGA12	ZNF877P
	BHLHE40	RP11-308D16.2	ZMAT4	BMS1P19
	YWHAZ	ARPP19	SMIM11A	ST6GALNAC2P1
	DDX17	RBM19	C20orf24	MTRNR2L3
	ACADSB	ZBTB25	UNG	KDELR3
	SRD5A1	ANKFY1	ZNF484	MTND5P1
	RPL15	PPP6R3	RP11-382D8.5	OR2A2
	RPLP2	PJA2	MFSD10	RP11-203M5.6
	GRIN2B	CBX5	ZNF259P1	OR7E21P
	RAB21	KMT2B	MGST2	RPL7L1P12
	SCAF11	ZNF462	PRB1	RP11-216L13.21
	HNRNPDL	KIAA1549L	RP11-352G9.1	RPL18P13
	USP34	POGZ	SOX8	RAD23BLP
	TOR1AIP2	HYOU1	TATDN3	OR4D5
	ZSCAN30	RP11-331G2.6	KIR2DL4	ORAOV1P1
	CLK1	CALD1	CIB1	TCP11X3P
	NAP1L1	MYO9A	RP11-310N16.1	C15orf53
	IL1R1	RP4-669L17.10	PRKD1	RP11-159H3.1
	RAP1B	CC2D1B	GUCY2D	AC005041.11
	BAZ2B	MTRNR2L6	TNFSF11	OR5BS1P
	SPTLC3	SEC16A	KLHDC8B	RPS6P16
	DUX4	MYADM	TMEM57	TFDP3
	TSKU	SERPINB9	POLR2J	RP11-90P5.1
	IGF2R	SLC2A5	ZNF787	RPL23AP29
	B4GALNT2	ID2	NUDT16P1	MROH7-TTC4
	AP006222.2	PCF11	CHST2	GOT2P2
	WHAMMP2	TPGS2	NFXL1	RPL23AP27
	DNTTIP2	KIF13A	PRAMENP	C16orf92
	PRPF8	B4GALT4	MARK1	PEX7
	RPS23	DNM1	PLA2G2A	RPS9P1
	ZNF519	PPP6R1	CRB2	BZW1P1
	DUSP1	PPP1R13B	LGI2	IGKV2D-28
	DNAJB6	CAPZA2	MOGAT2	AC125238.2
	RBM39	BCAS4	TPRX1	PRR32
	CSDE1	RP11-153M7.3	TUSC5	RP11-1J11.1
	CLIP1	BASP1	FAM196A	RPL12P1
	TEX9	PI4KA	TASP1	MANSC4
	ATP1A1	ZBTB11	TNFRSF13C	MRPS18BP2
	LST1	RASA4	LGALS14	RNA5-8SP2
	MYLK3	ATAD2B	DUSP28	RP11-989E6.13
	MCOLN2	G3BP1	EPHA8	RPL7L1P1
	TIAM1	LUC7L2	VPS28	RP11-384B12.2
	SLC38A2	FRMD4B	MRPS18A	PRR18
	YIPF4	UNC13C	THAP12P9	RP11-423F24.3
	SRSF5	HERPUD1	NSRP1P1	AC002069.6
	CDC27	MARS	DTX1	RP11-345F18.1
	TF	LRRC27	DBIL5P	LCE3E
	RPL36A	JARID2	MPPED1	NTN3
	SLC9A7	KLHL6	FAM216B	HMGB1P18
	DDHD1	PKP1	KCNK1	RP11-692C23.1
	RABGAP1L	PDE4B	GAPDHP72	CTD-3214H19.4
	ARL4C	BTAF1	SYCE2	MYL6BP1
	TRAF1	NOS1	CASD1	RPL12P12
	TLN1	KANSL3	CARMIL3	GLYATL3
	EP300	MBD5	POU5F1B	RP1-31B8.1
	FBXO15	MAP3K6	C10orf55	NMNAT1P5
	MICAL1	KIAA1257	SYT3	RP11-436J20.1
	GOLGA4	MAGI2	FBXL15	RP11-615I16.1
	RPL28	POLR1D	ZBTB6	RP11-348H3.2
	TNFAIP2	ANKRD44	SPATA1	ARHGAP42P2
	DOCK5	DLG1	ZNF510	RP11-790J24.2
	TRIM56	SDK2	TRMT13	KRTAP2-4
	RACK1	USP7	AC092835.2	RP1-281H8.3
	NPC1	SGK3	ZNF25	RP11-467M13.3
	RPL23	OTUD7B	GABRQ	AC013429.4
	LPP	STK24	NLRP13	BOD1P2
	RPLP1	DIP2A	HSPB9	PLGLB2
	NR4A1	GGA1	UNC5A	ARL2BPP3
	NCOR1	ARFGEF2	C2orf42	OR5I1
	GSTO2	C14orf166	TNFSF9	RP11-140C5.3
	APLP2	DHX36	HTR2A	RP11-603B24.2
	ZNF26	ARFGEF1	CCDC96	RP11-811J10.1
	TTL	RP11-258C19.7	RP11-989E6.11	RP11-304C12.4
	RUBCN	AMD1	NUDCD1	AC090958.5
	ALPK1	RPL36AL	WDR77	PLPP7
	RPS20	USP36	EMILIN1	NDUFA5P2
	TPM3	CLSPN	LRRC43	RP11-430H12.2
	RREB1	UGT8	ARHGEF35	RP5-1024G6.9
	P3H1	NUP62	EXOSC8	MTCO1P42
	HACD3	IKZF3	COLEC11	HSD3BP3
	AKNA	EFCAB3	PCDH19	RP11-73B2.6
	VPS13D	DBT	MTHFS	AKR1D1P1
	HSPA5	CA5B	NMI	C1QTNF8
	RSRC2	COA1	NRG2	GNAQP1
	TBC1D4	TYK2	CYP27A1	RP11-30H9.1
	RPS7	UQCC1	RNF113A	LGALS13
	ADCY2	BAG6	ONECUT2	OR4A11P
	TTN	GFOD2	CTSE	POLR2CP1
	RBM47	ZNF737	AQP2	TRIM53BP
	KRT1	ATP11A	FPR2	FAM183DP
	RPL13	MYO1F	KLK15	UQCRFS1P1
	LCLAT1	OTUB1	PRDM6	RP11-20E23.1
	PPIP5K2	MKI67	JPH2	PRR13P1
	PRRC2B	SFSWAP	TOR2A	C4BPAP2
	CCDC122	RAB7A	PDIK1L	KCTD9P3
	TMEM106B	RASSF5	MRPL16	C7orf61
	GTF2I	KATNBL1	LHX6	NPM1P21
	FAM47E	SNX9	IKBKE	HMGB3P23
	KTN1	ETV6	RP11-420N3.2	XXbac-BPG248L24.12
	NFAT5	MIER2	FBXL7	CTD-2090I13.3
	ZNFX1	ZNF19	RFC5	TUBB8P4
	C8orf34	WHAMM	SLC22A17	TERF1P3
	ITPR2	TTLL3	PABPC1P8	TRAV29DV5
	CHML	CD84	UPF3AP3	AC003989.4
	SUPT6H	CD164	RAVER2	RPL7P19
	ACIN1	RHOA	DNAJC28	PRM2
	RPL14	AP3B1	RASIP1	RP1-302G2.5
	TMED3	RNF145	HSD3B7	EIF4A2P2
	DMD	SRRT	CHRM1	AC016772.4
	FGFR1OP	SKINT1L	CYP4F62P	SPATA25
	CD207	TCF20	ZNF662	TMPRSS11F
	YBX3	CCSER1	PBDC1	CTB-10G5.1
	USP15	HERC2P3	AC112198.1	RP11-381E24.1
	CHD3	RC3H2	GOLGA6C	NPM1P19
	KLC1	PLEKHG3	NOL4	OR52E6
	CHD6	NLRP1	HSPA13	USP9YP3
	KCNK6	THEM4	HAND2	SPDYE20P
	CSF2RA	PDXK	E2F1	CUL1P1
	ANKRD11	PDCD4	ACHE	CTB-16J4.1
	DECR1	PPFIBP1	SKOR1	HNRNPA1P25
	KRT14	NLRP2	FAM86C2P	HOXD4
	RNA5SP202	ANKRD36BP2	THTPA	AC003958.1
	SPTAN1	DOCK2	ADORA2B	KRT41P
	CCDC30	CDC42SE1	CD52	MTCO1P55
	ARID1B	AIM1	OPLAH	CTD-2299I21.1
	FBLN1	CACNG8	LDHC	RPL7P59
	RPS4X	CCDC91	CYP24A1	RNA5SP404
	RANBP2	UVSSA	CD48	RP11-229A12.2
	PPHLN1	CD59	ADAMTS18	TMEM99
	RPL38	ERN1	CEP72	OR10V1
	ETV3	ADGRE2	CRHR2	SCGB1D1
	NFKB1	ARHGAP15	BGN	RP11-1110J8.1
	STARD9	VPS53	PRSS16	IGBP1P3
	ZNF37BP	PTCH2	XXbac-BPG111L9.8	RP11-160N1.11
	MDM4	MTDH	UFSP2	MTND5P19
	ARID1A	ACSM2A	TMEM191C	RPL7P44
	NME7	SERINC5	DPM2	SPINT3
	ANXA1	MCF2L	BFSP1	RP11-950K24.2
	HLA-C	MOB1A	ADCY8	TBC1D3F
	INTS6	CCR7	SSSCA1	MTCO1P6
	ZMIZ1	IRGQ	SAP30	NANOGNBP2
	CREBBP	GRHL2	SLC28A3	LRRC6P1
	SPINK9	GSK3B	SLC22A16	DHRS7C
	RPL7	SMG7	ZBTB45	CTD-2104P17.1
	EIF4G1	FAM49A	GNG10	OR2T2
	SUB1	DPP9	LYPLA2	RP4-809F4.1
	RBM25	KDM4C	HMGB3P4	CHCHD4P3
	SAFB	NGLY1	ALDH1A1	RP3-347M6.3
	HOOK3	CPM	TMEM254	TATDN1P1
	TMEM182	GPR155	C6	RP11-57B24.1
	NBPF19	ABCC1	RAX2	RP11-201O14.1
	WASH5P	ANK3	TMCO5B	CHURC1-FNTB
	RPS18	DDX11	ACOT2	TRBV29-1
	NUFIP2	ZNF385D	C11orf45	RP11-408P14.1
	HNRNPK	SCD5	NUDT13	BOLA2
	FCN1	SEH1L	DDT	RP11-1217F2.17
	PGM5P2	MAPKBP1	CNTN6	RP5-1047A19.6
	SMG1P1	SLC6A6	BCL2L2-PABPN1	RP11-366M4.6
	RPL41	DNAJC2	LDHBP1	TMEM240
	EFHC1	ZNF891	ZNF18	PDIA2
	AKAP9	COX4I1	BMP4	CTD-3236F5.1
	PEX26	TP53BP2	SALL3	AP000344.4
	LDHA	FCF1	CYGB	GJC2
	TRA2B	DLG5	CD5	MLLT10P2
	BAZ2A	CCNI	ABRACL	LSM3P2
	ANKRD12	UBXN2A	RDM1	PSMA3P
	CLK3	TOP1	EIF4BP7	RP11-163E9.2
	CCDC144B	SLC8A1	CDH22	RP11-440I14.2
	PLEKHA1	EIF5B	PSMB8	IGHV7-56
	SRCAP	RNF125	CH507-9B2.3	RP11-549L6.2
	LAMP3	TRIM29	TNFRSF11B	ALG3P1
	ILF3	MAN2C1	GGN	AL590762.6
	GSTM2	CSMD2	VAT1L	RP1-102E24.9
	BRD4	FAU	LYL1	RP11-393M18.5
	ARPC2	MUC16	IFT43	RP11-272P10.3
	TCTN1	FXR1	ZNF497	ATE1-AS1
	IER3	PACS1	TMEM215	RP11-778J16.2
	CNKSR3	USP54	DOCK11P1	RP11-524C21.1
	FNTA	METTL8	OVGP1	LCN1P1
	ASH1L	CD63	ZNF764	HMGB1P3
	PNRC1	MREG	LHX4	AC087499.5
	GNL2	CSTB	LUZP2	RP11-68D16.2
	POLR2J3	ATP6V0D1	NDUFA1	OR7E117P
	OTULIN	ELMOD3	ISX	TRAC
	DCD	IGFL4	KCNB2	PPIAP1
	ARPC5	PTBP1	ECSCR	RP11-618P13.1
	TRIP12	AKAP2	KRT18P59	RP11-46A10.8
	RBM5	GLUL	TEX101	RP11-342M3.2
	CLEC16A	MUC19	AC007192.4	PPP1R2P3
	PNISR	ACTN1	WFDC3	ZNF519P3
	MYO18A	CDC42SE2	CSDC2	RP13-565O16.2
	IRF1	DENND3	SLX1B	GOT2P3
	CD300E	DGKZ	CDCA4	RPL12P34
	SETD5	GPLD1	GEMIN2	RP4-614C10.3
	CD46	LARP4B	AC213203.1	CA5AP1
	DNM2	ELF3	SEPT15	AC092569.2
	SRSF4	PAFAH1B2	NUDT7	RP11-162O12.1
	ADI1	SEPT9	PLS1	AC018892.8
	TANC2	IL7R	KIF18BP1	RPL6P25
	ACTN4	DDI2	SLC25A20	RP11-248J23.5
	ASAP1	ARHGEF2	C19orf57	RP11-255A11.4
	PLEKHM1P1	ETF1	SUPT16HP1	DEFB109P1
	CDKN1A	EFCAB12	DENND6B	RP11-65B23.3
	SBNO2	OXA1L	FBXO2	HBBP1
	MYLK	MTOR	SLC25A1	ST3GAL1P1
	UBN2	TRAFD1	C14orf93	RP11-527F13.1
	NFKBIZ	GABRE	SPDYE5	RP11-393N4.2
	TRIM22	TAB2	MRPS26	RPL5P29
	NAV1	ZC3H12C	PHGDH	ACKR4
	H3F3B	ANAPC5	GOLGA2P1	APOOP5
	BOD1L1	SSR2	TMEM150A	WFDC10B
	ANXA5	LMBR1L	COPS9	RPSAP42
	SSBP2	PELP1	RP11-61L23.2	RP11-479A21.1
	NBPF14	MTMR4	FAHD2B	RPL35P9
	MUC12	SIPA1L1	CDK5R1	UGT1A2P
	HERC1	SBNO1	BSNDP4	RP11-145O15.2
	MDM2	SCAP	NEU4	TRBV11-1
	MINK1	HECA	KLK8	AC006499.1
	EIF4G2	CST3	HELQ	CFL1P8
	CEP135	ARID2	FAM81A	CRCT1
	IYD	ANKRD52	DACT1	RXFP4
	YBX1	TYRO3	CHCHD4	RPL5P34
	DOCK4	KLF4	UGT1A6	CTC-329H14.1
	REV3L	WFDC1	KLF16	SMKR1
	LENG8	FLG	C3orf14	RP11-39H3.1
	RPL10	EPC1	HBG2	LDHAP7
	GNAS	ATXN2	STX10	IPMKP1
	CCNL1	ABHD2	BBC3	HSPD1P14
	SLC12A2	RNASE10	PPP1R1C	RP11-588F10.1
	RP11-578F21.4	UBA52	CALML5	IGHV1-68
	ABL2	TAF8	SRXN1	APCS
	GADD45B	PTPRE	ATP6V1C2	PHBP3
	CSMD3	PPIP5K1	BORCS6	STEAP1
	CEP350	CSNK2A2	DDC	RBM8B
	RP11-10O17.1	NUBPL	RNF139	NXNP1
	CDC37	SLC6A20	ATIC	HNRNPA3P7
	NOTCH2	FMNL2	KCNJ1	GML
	KRT5	HPS5	FAM53A	PDIA3P1
	PIGL	THBS1	PARL	OR11H13P
	FAM129A	IPO7	C17orf100	TAS2R19
	SYNE1	SORT1	TMEM72	FRG1DP
	HMGB1	SART1	SLC7A9	HESX1
	PLCXD3	INPP5B	HSP90AB4P	ABC14-864958H18.2
	DAPP1	TRUB2	PDSS2	AADAC
	MTHFR	AGAP3	SDSL	RPL23AP48
	BPTF	LINC01057	FAM118B	PIP5K1P2
	RPS3A	PTPRS	STYK1	SNX18P8
	PLEKHA6	YWHAB	SDR16C6P	RP11-438F14.10
	EWSR1	HSPA9	BLNK	RPL5P28
	HERC2	DNAH2	GMNN	CICP5
	MTO1	PVR	MRPL45	RPL23P11
	RPL8	FLT1	CCDC112	RP11-145E5.5
	SAR1B	KRT16	AASDH	RP11-1174L13.2
	ABR	CELF2	EEF2KMT	RP11-47A17.2
	HSPH1	OAZ2	SYCP2L	CNIH2
	NDUFS1	PTBP3	TRAPPC2L	ADAM21P1
	MYO9B	ABHD12B	TNFRSF12A	AC019172.2
	ARIH1	INPP5D	CCL17	MRPL45P1
	MED9	MAP2K1	GLIS1	LDHAP1
	ZNF207	SLC11A2	CELF6	IGLV3-1
	PHLDB1	SH3KBP1	B3GLCT	RP11-118H4.1
	MTRNR2L1	VEZT	GSTTP1	RP5-828K20.1
	P4HA2	EMC3	SFT2D1	ABCB10P4
	RASSF2	YIPF6	STK32A	LCE2C
	NR4A2	FAM111B	TRMT10C	RCC2P8
	UBB	GABRB3	FDX2	RP3-467N11.2
	PSIP1	FAM160A1	FAM153C	TARDBPP2
	OR52A1	NAGK	FCGR1A	DUX4L51
	STAT3	CTC-487M23.8	AC022182.2	ACTG1P18
	EIF1	REPS2	ATG4D	PRAMEF4
	ITSN2	RP11-206L10.2	SPATA31C2	GAPDHP42
	KDM2A	PDDC1	RP11-795F19.5	RPL7AP72
	ZNF480	GTF2IRD2	PLA2G4B	HDAC1P1
	PMM2	ATP6V1B2	C3orf20	TKTL2
	TRAPPC3L	EPG5	AGPAT2	AC010878.3
	SKP1	KCTD20	ANKMY2	IGKV1-8
	RYR3	HK2	TRIM34	PSMC1P11
	GTF2IP13	CBL	NUTM2F	TAGLN2P1
	YTHDC1	GPI	OVOL2	OR4C16
	GADD45A	PDPK1	VSTM2A	CTD-2210A23.1
	GOLGA6L22	VASP	TBC1D28	TBC1D3P7
	WHAMMP3	EVPL	PPM1E	MTAPP2
	EIF4B	ABCA5	LLGL1	RP11-325P15.2
	SBF2	DSG1	C1orf228	C2orf73
	IL1RAP	KIAA1551	TSPEAR	H2AFB3
	MAP4	DHX8	BMP3	ABCA11P
	CYTIP	ST14	PTS	GMCL1P1
	EML2	PDS5A	EFCC1	RP11-7D5.2
	PRKAR1A	PIAS2	CYP4F22	AC139143.2
	GOSR1	CLEC2D	SCARA3	SEPHS1P6
	ZMIZ2	DNASE1	SHH	A3GALT2
	SETD2	NUDT4	PPOX	RP11-22B10.3
	SAFB2	SEC14L6	TMEM74	SSX8
	TACC1	TUBGCP2	B3GAT3	LYPLA1P1
	ATF3	C5AR2	DTX3	NPM1P9
	RAB8B	RALGAPA2	GTF3C6	TCP1P1
	PLA2G7	PKD1L2	U82671.8	CLEC4GP1
	CARS	ZKSCAN8	GAS2L2	RP11-275F13.3
	FARP1	KDM5A	ALKBH8	LPCAT2BP
	BAZ1A	UVRAG	C15orf61	PRPS1P1
	MATR3	SMARCA5	RP11-548K12.13	SOCS2P1
	EHMT1	PERP	BNIP1	RPS17P2
	ELMO1	RBSN	TRADD	PHBP16
	RASGEF1B	RPS9	IFI27L1	MAGEA9
	NKTR	PLA2R1	FBXO33	C21orf140
	RPS24	RAD54L2	CDH16	PHBP8
	RP11-231C14.4	STAT5A	SLC5A2	PIGCP2
	SVIL	ZMYM2	DCAF8L2	AGGF1P5
	SYNGR2	TAX1BP1	KDM8	EEF1B2P5
	HECTD1	DISP2	NKX3-1	GM2AP1
	FMNL3	PTPN6	CTD-2568A17.1	COLCA2
	MYO10	UBE2D4	HAUS1	RP11-183E9.2
	MICAL3	FAM90A24P	TRIT1	ZNF878
	PCDHA4	CLDND1	WARS2	MTND2P5
	PLEKHA5	HERC3	TRAIP	TMCO2
	ZKSCAN1	THADA	APEX2	MXRA5Y
	EEF1G	ZNF366	HPD	CTD-2522B17.8
	KMT2A	SH3D21	APH1B	IFIT6P
	SRRM1	RAB3GAP1	PEX10	NPM1P4
	HTN1	LNPEP	RP11-848P1.9	NPM1P46
	FAM179A	MPLKIP	ZNF280B	OR2G3
	ERC1	HMGN1	ZWINT	MUPP
	RPL7L1	KLHL21	GAGE2E	TAAR2
	MOSPD2	TYW5	TMEM139	RP1-21O18.3
	USP25	PATJ	JMJD8	RP11-269G24.8
	YLPM1	GS1-279B7.1	TMEM200C	FGF19
	ZEB2	UBA1	OSTC	RP11-616M17.1
	CACUL1	PDE4A	CASKIN1	ALG1L15P
	AFF1	FAM157A	ENKUR	HNRNPA1P36
	GOLGA2	WWP2	VWA3A	GSTA9P
	HSPG2	CDC27P1	SLC9A9	PGAM1P11
	SRGAP1	MGAT4C	FAM213B	RP11-169L17.5
	TCHH	KCMF1	WFIKKN2	NAT8
	CSF1R	NRDC	ZNF815P	RP11-203L2.3
	GAK	HSPA4	CASQ1	RP6-218J18.2
	RPS8	SFXN5	LMX1A	POLR3GP2
	CYP46A1	NAA50	ANO4	RPL6P9
	KCNC4	SCUBE1	PRRT2	RP1-261G23.4
	MCF2L2	BTBD7	DNAJC4	RP11-758H6.1
	EMP2	IST1	UBTD1	RP11-40H19.1
	HOMER2	TRPM4	C8B	RP11-438N5.2
	EPB41L2	ACACB	HIST1H2AE	KRT18P60
	TMSB10	TSPAN14	SLC35B2	RP11-476B13.2
	AAK1	GOLGA6L5P	AC138517.6	SYF2P2
	AGO3	NBEAL2	YBX2	PGAM1P9
	CRYBB2P1	NEMF	CLCA1	RP11-471N19.1
	SRSF11	RPSA	SLC52A1	RP11-756G12.1
	QKI	RP11-777B9.5	HOXC9	MTCO1P7
	LAMA4	COMMD4	TRAPPC1	OR52J1P
	PNN	RRP12	NECTIN3	OR4F14P
	BDP1	ZBTB38	TBC1D19	RPL5P9
	JUNB	SEpT2	CCDC138	RPL23AP44
	TBL1XR1	PPP1R10	SERPINA12	RP4-800O15.3
	PER1	ITPR3	FDXACB1	HNRNPA1P12
	WDR1	CLTA	NUSAP1	IL36A
	HECTD4	MAST4	TRPC5	SEPHS2P1
	TPR	MBTPS1	LURAP1L	RP11-335L23.2
	OLA1P3	SLC31A1	TRIQK	RP11-557F20.2
	MLLT6	USP16	CDKN2C	SNX5P1
	RPS11	TMEM127	FAM178B	AC124944.4
	LRRFIP2	PPP1R13L	LRRC38	RP1-229K20.9
	CTNNA1	PPARGC1B	C2orf83	EIF3KP2
	ATRX	RORA	GOPC	OR10J4
	GON4L	TNFAIP8	ENDOD1	KRT18P17
	NIPBL	PROX1	BLACAT1	UBTFL10
	ANKHD1	PTPN12	NDUFAF2	DIS3L2P1
	PRSS23	PREX1	ECI1	FTH1P1
	ORAI2	UHRF1BP1	CCDC85A	CTD-2267G17.2
	BTG1	MCC	CD177	OR5F2P
	AGRN	EIF4A3	NETO1	RP11-392C20.1
	NDUFA9	ARHGAP45	GLYCTK	HAUS4P1
	RGPD5	ABCA6	MAEL	CHORDC2P
	OPRM1	SPTLC2	MMD	RPL5P11
	FMNL1	ST8SIA4	PRIMPOL	RP11-1082L8.1
	MYO1G	CYB561A3	FAM163A	AC005154.8
	RPL35	DLGAP4	LRRC37A17P	MTND6P12
	NUB1	NSUN3	MGAT2	TTC39DP
	CLTC	SURF6	TGM4	SERBP1P4
	PFKFB3	TAC4	PODXL2	MRPS6P2
	CEP250	RP11-72I8.1	SERHL2	EFCAB9
	RPS27A	ZNF383	ANAPC11	TRAV34
	MACC1	ZNF529	KCNN4	RP11-413E6.2
	RPS19	PPEF2	KCNK12	RP11-305A4.5
	HMOX1	TMEM116	RP13-347D8.7	HSP90AA6P
	ATP5A1	TMEM120B	NR2E3	TGIF2P1
	MAP7D1	HM13	DRD5P2	RPL5P5
	JAK1	RPL35A	TKTL1	NPM1P8
	RPS15	PITPNM3	DNAJC25	HMGB1P48
	TNRC6B	C9orf78	RWDD4	ATP8A2P2
	PTK2B	PPP2R3A	EFNB3	SPATS1
	FUS	DDX23	LDLRAD2	RP11-562I5.2
	PIK3R5	PAG1	PID1	RPL7P45
	KIAA2012	ABCB9	NAPSB	RPS17P14
	SMARCC2	PSMD9	DMBX1	HSPA8P4
	ZZEF1	GNA15	MRPL41	RPSAP51
	KCNJ5	KNOP1	IL20RA	RP11-759L5.2
	HLA-E	UBXN4	SP4	RP11-456A14.1
	TNRC18	CD47	ZNF20	SEPT7P1
	EIF4E	TULP4	PCBP4	FUNDC2P4
	XKR4	ARPIN	GRIK1	GAPDHP38
	MICAL2	LRRC74B	DDX50P1	HSD3BP4
	RPL18A	PDE12	GABRB1	TAS2R5
	TBC1D15	CBFA2T2	CCNE2	CAPZA3
	UFD1L	TJAP1	RP5-1059H15.1	KRTAP19-5
	PBX1	MRPS33	SF3B6	YWHAEP5
	SERBP1	BRD1	SMARCA1	SPATA8
	RRBP1	LAMA5	ZNF630	FRG1FP
	TXN	KIAA1456	SUCLA2	RP11-435F17.3
	ABAT	IL6R	KCNIP2	PRAC2
	PRRC2A	TCAF2	SYDE1	RP11-298C3.2
	GPR183	DIP2B	SLC9B2	RPL12P35
	SMARCA2	WDFY4	SMN1	LCE1B
	SMC1A	MLYCD	SLC6A19	MT4
	GNAI3	MSL1	GRID2IP	FAM166AP2
	TBC1D1	GPR137B	GPN3	RP11-5A19.5
	KMT2E	BAIAP2	TMEM151B	WASF4P
	SDHC	BRD9	MNDA	RAC1P3
	TRIM44	CHD8	RPA3	SLCO1B3
	CTSB	ZNF767P	GXYLT2	CALR3
	APP	ZNF217	PTRHD1	RPL29P23
	APOL6	BECN1	PLPPR2	RPL7P26
	JUND	GPR137C	RSPO1	AP000436.4
	RPL32	DHRS2	POLR2G	AC009237.11
	STK17B	POM121	KRT79	GULOP
	RPL37A	ARHGEF28	TAF13	HMGB1P37
	CDK12	ZNF532	HSPA1L	RP11-146N23.1
	DNAJA1	DOCK9	BICC1	TMEM249
	HTRA4	GBF1	RPSAP48	RP11-548B3.3
	SSTR2	PICALM	ZBTB22	AC097523.3
	MYL6	EEF1B2	TMEM239	OR11I1P
	MED13	INSIG1	AC098614.2	PVALB
	RPL22	DLGAP3	GEMIN8	HNRNPA1P20
	DDX39B	TLCD2	ALS2CR12	STK24P1
	CNBP	HLA-V	SOST	KRTAP10-9
	SWAP70	NISCH	USP44	NOXO1
	PDXDC1	TRIM28	LMNTD2	RP11-889L3.4
	GLS	EPS15	UPK1B	NLRP3P1
	ABCA1	UGGT1	ZNF580	RP11-304F15.5
	CPD	CDK5RAP2	PDE6C	RAD51AP1P1
	ZNF470	LRP10	PCSK9	OR2L9P
	SMG9	IKBKB	RP11-368M16.3	RP5-1068H6.1
	RPS27L	PCNX2	TTLL1	AC016908.1
	GNRHR2	PLOD2	PRELID3A	CTD-2165H16.3
	SLC2A3	OXSR1	GTSF1	RP11-885L14.1
	TACC2	RBMX	TYMS	RP11-925D8.3
	FLRT2	UBR2	TNFRSF10C	POU5F1P3
	HNRNPU	MKL1	RAD54L	OR5W2
	SUPT5H	CROCC	CYP2U1	RPL23AP86
	LINC00371	TMEM19	BEX4	RPL7P28
	POLE	HK1	FABP7	HNRNPA1P11
	KIAA0100	DNHD1	CPTP	GOT2P1
	NQO2	VMP1	RPS11P6	AF254982.2
	AKT2	CLASRP	C19orf52	RP4-666O22.3
	BIRC6	POU2AF1	HEATR9	RPSAP16
	OPA3	PGPEP1	SLC2A4	RPEP1
	EPN1	ARRDC3	VPS25	RPL10P7
	RPL21	IWS1	GDAP1L1	RPL17P1
	ARL10	LSM8	PDZK1IP1	GS1-590J6.2
	PRKDC	USP46	AC090094.1	RP11-552J9.9
	LSAMP	AC010970.2	LMAN1L	RP1-13D10.5
	PTPRJ	PHLDA1	ZNF738	RP11-323I15.2
	PLAUR	BMS1	CENPI	CRYGFP
	GNAI2	LINC00672	DLK1	RP11-96A1.4
	S100A10	ST8SIA5	POLDIP2	RP1-131F15.2
	KLF8	TNRC6A	CUTC	CDK7P1
	ZFAND5	TCF4	MIPEP	RP11-424M22.1
	FRYL	HCFC1	SERPINF2	AC009784.4
	FLI1	WASH6P	RNF219	CNOT7P2
	TAF1D	ZC3H12D	TOMM22	RP11-493E3.2
	EIF3C	ITSN1	CIB2	RP11-183G22.1
	LRP1	RNPS1	GAR1	AC004022.8
	PLXND1	LIMK1	DSG4	OR4A47
	SNIP1	FOXD4L5	NFKBIL1	RP11-47G11.2
	ARHGAP31	AL589743.1	COX5A	RP11-941H19.2
	NCKAP1	BMP2K	HOXB7	AC002075.3
	ROCK1	ST13	CACNA2D4	TNPO1P1
	PUS7L	KIAA1671	MSANTD1	RP11-135M8__A.1
	STAT6	BRPF1	SSNA1	PRSS29P
	ARGLU1	TMEM59	KIRREL2	IGHV3-53
	SHPRH	EMILIN2	IL19	RPL23AP96
	SF1	IL4R	LYPLAL1	CHRNE
	NXF1	THOC5	MRPL28	RP11-30M20.1
	ATXN1	LPAR6	ZC4H2	CH17-78J1.1
	AFF4	CBWD1	COA5	RP11-571E6.4
	HTT	FNDC3A	STC1	PDC
	MDN1	BTBD1	SLC35F3	RPL21P33
	KDM2B	HERC2P4	ACVR1C	CTD-2345H1.1
	CA5A	CNTRL	ZBED2	RP11-779O18.2
	ENO1	SLC25A45	TRH	SPINK7
	NXNL2	DBI	LINC01225	FAM90A20P
	YWHAE	ZNF667	CAPN11	RP11-100E13.3
	P4HB	SIRPA	NEIL2	SERPINH1P1
	ZNF621	SEC23A	MYD88	RP11-163O19.16
	FAM129C	ALG9	SPATA31B1P	RP11-9G10.1
	SIPA1L3	ARSD	BATF3	RPL29P28
	RGMA	FAM227A	CX3CR1	DEFB119
	NCKAP1L	DHTKD1	APOF	RPL5P13
	CDKL5	ACBD7	RFNG	ZNF474
	TJP1	SYNGAP1	RSPH4A	TAAR6
	CBWD3	CNNM2	PLIN4	NKX2-2
	PPFIA1	GRASP	SIGLEC17P	RPL7P12
	TXNRD1	CYFIP2	ERMN	LCE2A
	PELI1	ANXA4	SNRNP40	AC006033.22
	TMEM192	TLE3	TDRD12	CTC-224D3.1
	FUT8	ATP6V0A2	ZNF296	HTR1B
	KCNT1	SLIT3	TMEM128	RPL23AP18
	RP11-192H23.4	ZC3H18	ABCG5	TSSK2
	DZIP3	LY75	HTR1D	STRADBP1
	FAM179B	MBP	IFT52	KLRB1
	CAST	MEMO1	TPPP2	RPS17P13
	CLN8	ADGRA3	FGD1	RP11-498E11.2
	RPS15A	PRDM5	KLF2P4	HIST1H2AK
	GPR157	ZNF773	SLC25A22	MTCO1P54
	DOCK7	ZNF774	TMEM233	RP11-651K21.1
	HNRNPC	KDM3B	MPC1	RP1-130G2.1
	NAPG	FN1	JMJD4	RP11-8J9.5
	PPP1R12A	PLEKHM3	MAK	RP11-235P11.1
	'SEPT7	RGPD8	CEACAM8	AC011816.1
	NFE2L2	MARCH7	ADAMTSL5	RP11-392L5.2
	CLPTM1L	DNMT1	MAGEA11	POC1B-GALNT4
	TPI1	FRRS1L	DIRC2	ZBTB12BP
	NRP2	WHSC1L1	DPYS	AC018641.7
	MSI2	UBE2G2	RP11-548K12.5	RP3-358H7.1
	TNKS1BP1	TCERG1	CDK7	MTCYBP23
	C11orf58	CAD	STAG3L1	RFKP1
	RASAL2	EGFR	GSTP1	RP11-927P21.6
	SHC4	PLEKHM2	CSPG4P10	MTCYBP11
	TPTEP1	LDLRAD4	DTHD1	RP4-604G5.3
	PCM1	SAG	MCUB	OR10V3P
	ATP2B1	USP6	SNX19P3	FAM187B2P
	ZNF638	UTS2B	SMARCE1P1	POU1F1
	MMP9	CELF1	NLRP14	EFCAB14P1
	RGS2	GSPT1	RASSF7	ZNRF2P2
	USP24	NFASC	TXNDC9	CFL1P7
	TUBA1B	ITGB8	MYO5BP3	VN1R104P
	CFAP69	STX7	RPL12P38	OR1G1
	H2AFY	CXorf36	FZD10	OR4A16
	N6AMT1	KLHL24	KCNAB1	CTD-2158P22.4
	RPL18	RALGDS	IL22RA2	HAUS8P1
	ZC3H13	FMN1	ZSCAN23	EI24P4
	HERC2P9	DCAF6	RBP1	SSX9
	KDELR1	DR1	CD8A	PRDX4P1
	EEF1D	RP11-726G1.1	TNRC18P2	AC009237.4
	PPP1R15B	FNBP1L	ZNF90P3	RP11-795A2.3
	HNRNPA3	ST5	FGFBP1	RP11-138H8.4
	HINFP	CXCL16	DUSP6	RP11-640B6.1
	GNB1	CCDC14	UNC50	TRGV4
	DCTN1	NKAP	PASD1	BCAS2P1
	TGFBI	IFRD1	GDF5OS	RP11-452K12.6
	DDX6	TSPOAP1	TRIM32	LCN1
	KCNMB1	CTSZ	DSCAML1	MTND6P16
	PRKCH	ARHGAP21	RFX8	SNAPC5P1
	LTBP3	MAP3K13	FMO2	RNA5SP296
	ACADVL	TAGLN2	EBI3	IL5
	GPX4	TRPM3	KCNU1	MTND6P14
	MCM9	XPNPEP3	ZMYM1	CBX3P8
	DLC1	BTG2	METAP1D	HMGN1P11
	CCDC88B	SLC12A9	SNAPC2	SNRPBP1
	FCRL5	EI24	MRM3	RPL31P13
	PCBP2	STX6	ZBTB42	MTND4P14
	CLASP2	FGGY	ZNF428	MTCYBP15
	RSF1	CHORDC1	DPY19L2P3	RP13-379L11.3
	MYL12A	FKBP5	PCK2	RP11-56P9.8
	SLC7A11	NOC2L	BMS1P8	SUCLA2P1
	LDLR	ITGA3	PCDHGA2	IGHVIII-51-1
	GRAMD1A	HMGB2	OPN4	RP11-468N14.09
	BZW1	RNF40	ZNF703	NUP210P1
	NCBP3	GIT2	ENDOU	CCL25
	POTEC	SEC24C	EIF5A2	ZAR1
	ANXA11	SLC6A17	SIGLEC12	ENSAP2
	LPIN1	DHX15	SRPK3	KRBOX1
	HIVEP1	GAPVD1	DLL4	CCL21
	ST3GAL2	RPLP0P2	PTER	KRTAP1-3
	RBM23	AC008132.13	ZNF613	SHISA8
	PPIA	FNBP4	FGF22	ST13P21
	GK5	ZNF592	KRT71	LARP1P1
	HSPA6	SP3	EIF4E1B	RP11-362B23.1
	RAB11FIP1	TAP2	INSC	ADAM20P2
	KIF1B	LITAF	TBX2	AC004938.5
	SSFA2	DAAM1	ISOC1	SLN
	DOCK10	KLHL5	C3orf18	HMGA1P5
	PHC3	CDK11A	AC013439.4	ACTR3BP6
	DGKH	PRCP	RP11-64C12.3	MYOT
	OGFRL1	STRC	SLC22A7	IGHV3-35
	ZBTB20	PPRC1	RP11-27G13.4	AC093166.3
	IRF4	RP5-857K21.4	RFC4	CTD-2278B20.1
	LRCH3	H6PD	MELK	TAS2R12
	MYOF	EXOC7	NF1P2	RP11-57C19.6
	ZNF106	IARS	BIVM	RP11-408E5.4
	MED15	CSNK1E	MTMR7	RP11-475C16.1
	PCNT	NPHP3	FASLG	C19orf73
	HNRNPD	TRHDE	AADACL3	RARRES1
	WSB1	RIMBP3C	ROMO1	TCEB2P2
	LYST	FAT2	SNAI1	RP11-144G6.13
	FEM1A	ZNF766	MROH9	RP11-21C4.5
	PATE4	ZCCHC8	CCL3	RP11-419C19.3
	IFI30	MAN1B1	PRSS36	RPL26P34
	GBP4	ZNF500	SPIN1	RP11-231C18.3
	SOGA1	MTR	AMACR	KRT17P6
	WDFY2	INO80D	ZWILCH	RP11-170L3.5
	RPL24	HDGF	FSTL3	RP11-402L5.2
	MOK	SNAPC4	GMNC	AC145141.1
	DNAJC21	TUBB4B	TMEM132C	HOXA1
	ZNF431	CALCOCO1	TMEM143	RP11-489M13.2
	GOLGA8B	FAM63B	NOA1	TRIM77BP
	C9orf3	DDX42	PPP1R3F	NTF4
	TMCO3	PECAM1	EIF4EBP1	PRR5-ARHGAP8
	RALA	GPR107	KNOP1P4	IL25
	WDR59	CYP27C1	PIGV	GPR34
	EP400	PTMS	RCN1P2	MYL1
	CAPS2	RTF1	ZNF214	RP11-536C10.26
	LIMD1	CTDSP2	UROC1	KIR3DL1
	XIAP	KAT6A	TUBB2B	FAM35DP
	MYO1E	MTCL1	P2RY11	C11orf97
	MGA	EMC1	CH507-9B2.1	CPA3
	RPL17	DMKN	RFESD	TCAF1P1
	NPEPPS	MGAT5	RTEL1P1	KRTAP10-6
	DGKA	CFH	C8orf59	HMGN2P15
	PDK1	NCOA6	PSD2	RP11-313I2.7
	TPH2	MTMR3	CCRL2	LINC01372
	WAC	SECISBP2	GDF6	FAM197Y9
	SPPL2A	USP22	CCNB1	GXYLT1P5
	SNRNP200	RBBP7	ARHGEF19	FAM166B
	RPS16	SIMC1	NELL2	HBA1
	ERGIC1	CCDC93	CCDC53	EEF1A2
	UBE2D3	MX1	C14orf79	RP11-126O22.3
	VPS13B	CWC25	CADM4	CTD-2325K12.1
	EGR1	TRIM69	FOXN4	LY6H
	RPL7A	NUP50	COL25A1	RP13-77O11.11
	STK3	GALNT6	LRFN5	TUBB8P11
	SLFN12L	RPAIN	SP6	CDC27P2
	TTC3	CMTM6	TAF9B	CBX3P4
	NFKB2	SCRN3	SYCP2	RP1-69B13.2
	RP11-437B10.1	ARHGAP27	SPTSSB	SLCO6A1
	SPTBN1	CTTNBP2	PDLIM1	FRG2EP
	GRK2	NDUFA10	ZMYND19	DEFB1
	TCEANC2	SPEG	SLC25A24	GAPDHP65
	ATP2A2	KPNA4	DNAJC30	RP11-560O20.1
	CREBRF	ARRB2	SCARA5	DHRS4L1
	LUC7L3	SET	CBR3	SCGB3A1
	PAXIP1	POLG	ALG1L	C10orf113
	SH3BP2	SYNCRIP	CTC-459F4.7	HIST2H3D
	SLC25A3	MAP3K11	RNF17	RP11-210N13.1
	MLXIP	STARD8	TEKT2	ATP5LP5
	CHD7	FBRSL1	LMTK3	CCL7
	RBM33	EXTL3	TACR1	RP11-667F9.1
	CSNK1A1	RBBP6	TATDN2P2	TBC1D3J
	ANKRD17	NEU3	RP11-16E23.4	RP4-539M6.19
	MBNL1	PPP2R2B	UPF3AP1	MSTO2P
	ORAOV1	TANK	VCAM1	OR4N1P
	RGS12	MAN2B1	CD1D	DCLRE1CP1
	DDB1	GOLGA6L2	IGFL2	HNRNPA1P41
	TMCO1	ZNF814	EDN1	HS6ST1P1
	ALOX5	ROCK2	KCNT2	HIST1H4A
	ZBTB43	CAPRIN1	MRPL27	HNRNPUP1
	PSAP	HDAC2	TIMM23	TOP3BP1
	PFN1	STT3A	SERPINI1	RP11-826N14.4
	NONO	DAPK2	CHPF	RP11-293G6__B.8
	ZNF333	NFATC2IP	PKD2L1	RP11-336F14.1
	SH3PXD2A	ZFPM2	SLC26A10	AC008155.2
	FNDC3B	PIAS1	NOL8P1	PSMC1P13
	TNIP1	AC004893.11	RP11-958N24.2	IFNWP15
	ATXN2L	SLC22A25	POLR3G	NACA3P
	BRWD1	GTF3C1	AP5Z1	PGBD4P1
	SLC22A20	FHAD1	PCDHB3	ERICH2
	TSEN2	MKL2	TMEM9B	GPR75-ASB3
	CYLD	NOTCH3	RDH8	AGGF1P6
	MITF	PHKB	ATAT1	RP11-706O15.8
	NPM1	MAPKAPK5	HCG22	IGKV1-5
	NFKBID	WDR31	B3GALT6	CCL24
	HIP1	CTSS	ZNF334	C1orf100
	ARHGEF7	NR2C2	GDPD2	LIME1
	NPIPB4	HNRNPR	PRAMEF1	RPL41P2
	GCN1	PHACTR1	MSX1	RP11-49C9.2
	PSD4	ACSL1	HMP19	RP4-614C10.5
	MAFF	RAB10	TICAM2	RPL23AP81
	RPL31	ZBTB16	RP11-199F11.2	RP11-726G23.2
	NRDE2	KREMEN1	CH17-118O6.3	RP11-6B19.3
	CD55	GPATCH8	NLRP9	TRAV30
	ACSF3	RUNX3	KRT32	AC103563.7
	EIF5	TERF1	BHLHB9P1	RPL17P37
	ZNF347	NDFIP1	AC004076.7	KB-1582A10.2
	PLCE1	AP4S1	HIST1H1D	RP11-82O19.2
	GABPB2	SNRPD3	ZNF812P	KRT18P48
	MAVS	SIRT2	GLI4	TAC1
	SIK3	PTGR2	CEACAM18	RP11-707M1.1
	BET1	ZNF302	MMP12	RP13-15M17.1
	RPL6	BICD2	CALML4	ZNF192P2
	LSP1	MYO19	ORC1	CTD-2514C3.1
	PTPRC	SLCO3A1	CDC73	AC016561.1
	SNX18P3	NINJ1	AIP	RP11-30P6.1
	PTPN3	ATG2B	HIST1H2BJ	RP11-1058G23.1
	LTBR	DUSP5	CTD-3105H18.18	KB-1572G7.5
	ZNF516	FBXO48	AKAP7	RP11-453E17.4
	CSPG4P12	CHMP1B	EIF4BP6	HSPA8P15
	ZFYVE26	METTL22	CLEC3A	RP5-908D6.1
	USP9X	CFAP97	SLC35A2	RPL23AP51
	ZNF267	TRAPPC5	PRPS2	EIF2S2P2
	ZNF493	POU2F1	TBPL1	C17orf98
	PCBP1	PGBD4	RP11-119H12.1	CTC-412M14.5
	GNB5	ZNF514	LBHD1	CACYBPP3
	NCOA3	SQLE	UBQLN3	SLC10A5P1
	FOXN3	KMO	TMEM219	RP11-316M21.9
	GDI2	ANPEP	LINC00431	RPL23AP97
	SLC38A9	SNX8	FOXQ1	EBLN1
	PIEZO1	RGPD6	PCOLCE2	METTL15P3
	ACOT9	IK	RP4-682C21.5	RPS3P7
	CASC3	ACSL4	ARHGAP4	RP4-738P11.3
	FSCN1	MEGF8	GRIN3A	AC006133.7
	ADCY7	SAR1A	WASH7P	UBTFL6
	ZC3H7B	CSNK1G1	DPY19L1P1	RP11-626I20.2
	AGO1	EIF2B4	NXT2	GVINP2
	MMS22L	PPA1	LXN	HCFC2P1
	CHMP4B	MYO1D	FAAH	PPP1R14BP5
	CHFR	SIGLEC10	TRPV5	MYL3
	FAT1	POTEI	C16orf52	UQCRHP1
	SLC35F5	C16orf72	DKKL1	CH507-152C13.4
	INF2	HELZ	MTCO1P1	RPL6P2
	MARK3	HNRNPF	ZNF446	AC010240.2
	CAP1	CCDC180	TBKBP1	RP11-719C20.1
	IL10RA	USP48	FAM90A28P	EEF1A1P12
	CCDC57	C6orf106	CDKN2AIPNL	RPS2P46
	METTL2B	MYL12B	GABRR2	RP11-142L1.3
	HIPK1	LRRTM4	VAX1	TRIM53AP
	SCHIP1	CUL9	ABHD13	LL0XNC01-39B3.1
	NPLOC4	DNAJA3	TGM1	PHOSPHO2
	CAPN2	MAU2	CD40LG	OR4P1P
	ATM	SORL1	RRM2	HMGA1P2
	CALM1	RCAN1	CNTFR	RP11-759A9.2
	PAK1	POGLUT1	PCDHGA9	AHCYP5
	PLXNB2	PDE1C	MRPL35	PPY
	ABI2	TRPS1	LHX8	TERF1P1
	CREB5	ADPGK	FAM170A	GLULP4
	MGEA5	CCPG1	USP27X	RPL7P60
	GLTSCR2	GALR1	FAM21EP	RP4-631H13.6
	DNAJC7	LRAT	SDR39U1	HMGN2P34
	CLDN1	ENSA	ZNF354C	IFNL1
	TNR	U2SURP	RPP38	YWHAZP2
	DPY19L2P2	CALCOCO2	PDZRN4	RP11-962G15.2
	ITGB1	BCAT1	BRSK1	RP11-49I11.2
	PLEKHA7	FGFR1	PTN	SLC25A6P5
	PHACTR4	PCLO	PTH1R	RP11-411G7.2
	ZFC3H1	ASH2L	AKNAD1	RP3-342P20.2
	SEC23IP	SBF1	TLX2	U66059.29
	SLFN5	AP3D1	MRPS12	FBXO47
	ABCA9	GINS4	ZNF57	CCDC166
	MYOM3	CD86	SPATA18	RP1-273P12.1
	RPL30	WBP2	CYP11B1	OR5L1
	TESPA1	TNPO1	HLA-DPB2	RP3-340B19.2
	NF1	SLC16A10	TMEM243	RP11-393N4.1
	KANK2	COTL1	CTU2	RPL5P12
	NASP	SPTY2D1	OPN1MW3	RP11-439A17.5
	CTTNBP2NL	EXOSC10	IFT74	RP3-389A20.2
	ZNF429	CRTC2	BOP1	CTD-2518G19.1
	RNF115	TFRC	RP11-439M15.1	UFSP1
	HIVEP2	MNT	C12orf10	RP11-390P2.2
	HSPB1	CCDC88A	ZNRD1	RP11-56P9.11
	HMG20B	ALDH1L1	CCNB3	SEPT7P8
	PBRM1	KLF10	RP11-332P22.2	MTCYBP24
	CNOT1	REXO1L6P	CKB	AC098614.3
	ZSWIM8	CDC42EP3	TMEM263	PPP1R14BP3
	FOXP1	INTS1	OXLD1	IGLV3-7
	TMOD3	FAM53C	CALCB	RPL6P5
	ARID4B	COL27A1	CPLX4	CFL1P5
	RPL29	PABPC4	EVI2A	RP11-12M9.3
	DOCK8	H2AFZ	TMPRSS15	CNOT4P1
	ADGRF1	NIPAL3	MORN4	AC005740.4
	RP11-749H20.3	ANK2	AC011043.1	PDCL3P1
	EPB41L4A	RPL3L	GPR180	RP11-394A14.4
	SPN	STRN	LINC00888	MYOG
	PDLIM5	MXD1	VCX3A	RP11-267D19.2
	AACS	GALC	CDX2	VN1R108P
	IREB2	ZNF75A	OVOS2	OR5R1
	ATN1	MTG2	RP11-629F19.1	ZNF735
	NSUN5P1	LMO7	C7orf25	CTD-2574D22.6
	KRT15	MECP2	RP11-365F18.3	TAS2R3
	ZNF292	CDK5RAP3	CACHD1	RPL7P21
	ORC6	FMO5	ZNF501	RP11-466F5.3
	ADAM28	NET1	PSG3	HNRNPA1P10
	LAD1	POM121C	MMP7	ZC2HC1B
	MYO5A	PAWR	PCDHGB4	RP11-132A1.6
	PPP2R2D	PFKP	FOXB1	RPSAP50
	KRR1	AP1G2	TIMM13	RPL18AP8
	NEB	SNX2	TBXA2R	GPR52
	SLC16A7	CEBPD	TBX20	RP11-508N12.3
	FOXK1	SULT1A1	PFDN4	CTA-215D11.4
	ADAM8	KLF7	CCDC34	AC008265.2
	NAA60	SLC25A6	SNX21	OR2AI1P
	NUP98	PTTG1IP	VBP1	OR4D7P
	Mar-01	C2CD2L	TMEM262	ZNF730
	SLMAP	RP11-434B12.1	RHOXF2	CCND3P1
	TMEM131	VPS35	LIPT1	RP11-313I2.10
	EMC10	SUMO2	TSPAN4	RP11-288C17.1
	SF3B2	BRD7	LEMD1	ADAM5P
	PUM1	WDR12	AC011330.5	RP11-77B22.1
	KCNE4	DAP3	NAALADL1	FOXO3B
	RAD21	ALMS1	FERMT1	CBX1P4
	SUMF1	PSMC6	EIF4HP1	VDAC2P1
	SLC35A5	NLN	CCL20	MIOXP1
	SMG1P5	SLC44A1	CACNA2D1	SAPCD2P4
	CPSF2	TP53BP1	GPR158	CTB-161M19.2
	GFPT1	R3HDM1	MRPL39	SLC6A21P
	TAF1	SEMA6B	C1D	CTC-512J14.7
	SUGP2	IL15	JAM3	ANXA2P3
	SLK	SHROOM3	VENTX	OR5AR1
	SSH1	FAM98C	SLC25A32	OR5BK1P
	ZNF611	SUPT16H	ASTL	RP11-351N4.4
	THUMPD1	XPOT	PTTG1	AC009517.2
	ARAP2	CEP112	ING4	NPM1P52
	ITK	ZNF326	PLEKHN1	RP4-641G12.3
	CDKL3	USP37	MND1	CCR8
	LYN	ARHGAP17	SPATA32	RP11-379K17.9
	PTPN2	STX16	B4GALT2	VN1R3
	FBXO11	PML	CCDC51	RPL7AP10
	MVP	AC079753.4	SLC9B1	OR5C1
	STAG2	JOSD1	CCDC22	RP11-113D6.3
	TARS	COL8A1	GPRASP2	RPS3AP5
	NCOA7	KCTD1	CDSN	RP5-1057J7.1
	RBM6	RPH3A	PKLR	FOXD4L6
	AKAP17A	ATXN1L	DDX10P2	RP11-357K9.2
	PARP14	ISG20L2	SWT1	NPM1P13
	GRK3	C5orf45	ATG5	FRMD8P1
	NDRG1	MYO15A	PAM16	RP11-709A23.2
	ASPH	LRRC2	ALPI	ATP5HP4
	PLLP	NOL9	BCAS2	ABT1P1
	RSL1D1	SPTBN2	TIGD7	TMX2P1
	SFN	SEC24D	ANHX	SLC25A6P3
	RPS14	GRB2	CTSF	SNX18P7
	GOLGA3	SCO1	B3GNT4	RP11-122G18.7
	SPG11	DUX4L26	SMYD3	SLC25A31
	AMDHD1	STX3	COMMD7	NRTN
	KANK1	NOMO3	KRT8P46	RNA5SP216
	CLPB	KDM7A	EDNRA	PPY2P
	ADAM19	IL16	TRIM63	ABCD1P4
	EXOC3	CACNA1G	RPS10	GUCA2B
	UTRN	ALG14	XAGE1B	ZHX1-C8orf76
	FNIP2	CASP10	DBNDD1	OR10J9P
	HERC4	FGD2	TRIB3	RP11-747H12.3
	MPRIP	HSPA2	RP11-295K3.1	RP13-347D8.1
	WASF2	ALDOA	F2RL2	RPS12P31
	NWD1	SAMD8	C8orf74	AC073310.4
	ATP2B4	KIAA0930	HOXD10	SNRPCP5
	THRAP3	ARPC3	SDF2L1	RP11-179A10.2
	PHIP	DIS3	CA10	MTCO1P47
	ZNF778	CAB39	SLC45A1	RPL6P7
	SECISBP2L	CHD4	MID2	OR10AE1P
	MED28	DICER1	SSX1	RP5-1099C19.2
	RP1-76C18.1	OPRD1	ZKSCAN7	RNF225
	PPP1R18	FBXL2	SLC10A6	CHIAP3
	SPI1	SLC4A8	ZNF852	RGS21
	TSPAN10	SMG5	MKI67P1	RP11-266L9.4
	TAOK3	NUP188	CLDN8	CTD-2027I19.2
	RDH16	JRK	C7orf26	RP1-232L22__A.1
	MORF4L1	NME2	BEX3	PSMA2P3
	CRHR1-IT1	NOTCH4	HEY2	RP11-397P13.6
	AVL9	VTI1A	ABHD5	RP11-226P1.1
	ARHGAP10	LIMCH1	CD248	SLC16A8
	ATP5S	YAF2	RP11-293B20.2	RP11-324H7.1
	TSC22D2	NXPE3	LURAP1	RPL23AP3
	SRSF7	PHF20	CH507-254M2.6	PRAMEF6
	SAMD4B	TRIM33	PDE6D	LDHAP4
	SPECC1	CCDC186	ANG	RP11-361A21.3
	PIM3	CLASP1	TNFSF8	RP11-197O8.1
	CHD1	ANKRD28	CTSK	EXOSC3P1
	NPIPA1	AARS	CCL27	RP11-313H3.1
	SRGAP3	TTC6	NOC4L	RP11-10L12.2
	RPL34	PLEKHD1	SDF2	RFPL1
	KDM5C	TUBGCP6	SLC23A1	ACTR3BP4
	WDR73	KIAA1429	NOXRED1	RHOXF1P1
	KAT7	CAPN1	CCDC126	RPL35P5
	TET3	ZNRD1ASP	GIMAP7	RP1-212G6.4
	DENND4A	CCNDBP1	SLC27A2	AF213884.1
	SMCHD1	ARID4A	WRB	RP11-530A18.1
	SLC2A1	CTAGE5	CTB-119C2.1	KLRC4-KLRK1
	ANXA6	SERINC1	SPNS2	CTB-50E14.5
	GPATCH2L	RPN1	LOXL4	RP11-467J12.3
	CDH1	FAM21A	ZNF415	AC097711.1
	HLA-L	DCP2	PPP1R3G	RPL9P29
	PHF12	TCP1	AWAT2	KCTD9P4
	TEP1	CHRNA7	GCAT	RP11-1217F2.9
	MX2	HCLS1	CCDC85B	RP11-752G15.4
	PEA15	RP11-9J18.1	ACER2	RP11-702H23.2
	SETX	PAFAH1B1	ESD	AC005077.7
	MAPK8IP3	SIDT2	GOLGA6B	RPS7P8
	ARHGAP28	ACACA	TSC1	FMO11P
	PIK3C2A	MTHFD1	HNRNPA1P48	RP11-644F5.15
	PRDM2	EIF4E2	TM4SF19	CTD-2021A8.2
	GOLGA2P7	RNF144B	ST13P15	CH507-254M2.5
	LYRM7	ICE2	CENPH	MESTP2
	NUMB	CEP152	ZNF180	ANXA2P2
	RPL27	SERTAD2	AC112229.1	HNRNPRP2
	ZNF506	ZNF483	SOSTDC1	RPL7P8
	C2orf91	CARD9	CCDC36	RP11-529H22.1
	CFL1	FKBP4	RP11-864I4.1	UGT1A9
	MYH11	TRAPPC10	CD300LB	RAB9BP1
	HIPK3	COL19A1	LRRC46	IFNA12P
	TMEM154	SKIDA1	MYZAP	CCL11
	YWHAH	PTGES3	DCLRE1A	PYHIN5P
	CNDP2	SRSF2	MUSK	RNASE3
	ELMSAN1	CRYZL1	TIGD2	CSH1
	RPL12	QPRT	GLT8D1	KCTD9P1
	CHD9	FRMD4A	KLK1	LDHAP5
	ACTR2	WDR26	TSPYL5	RP11-517P14.7
	LRRC57	COLEC12	UMOD	IGKV3-7
	GOLGA2P5	CAV2	CRABP2	RP11-757G14.3
	BCL9L	LARS	POMK	MAGEA7P
	CLINT1	TREML2	FAM57A	RP5-879K22.1
	SEC31A	PSEN1	TMEM26	AC018804.6
	SLC27A1	FUT10	PABPC1P11	RP11-1060J15.3
	APOL4	PSMC1	ZNF184	FTH1P7
	PTPRM	KRT8	TRMT61A	PSMC1P9
	MED13L	MAP3K2	CRLF1	ZNF847P
	CEP89	U2AF2	PORCN	RP11-451F20.1
	CEP170	SPIDR	LPAR5	RP3-521E19.3
	CAMK1D	PTCD3	CFAP58	RP11-343C2.11
	HP1BP3	RNF216	FABP3	NMNAT1P1
	WHSC1	MGST3	EME1	RP11-112N23.1
	SETD7	SIK2	GPR1	AC007064.29
	DDX46	MKNK1	TRDN	CXCL6
	SYNE3	ZC3H6	SLC6A15	MTCYBP5
	ZNF780A	CTD-2311M21.2	ESRRB	RP11-367G6.3
	SYNRG	PTK7	PDILT	MTCO1P24
	TCOF1	TANC1	KIF15	RP11-77O7.1
	YPEL5	ARHGAP29	ANKRD49	RBBP4P5
	AHR	NMNAT1	C8orf46	EDDM3A
	CCAR1	CHST6	LRRC7	RP11-463H24.1
	AC013461.1	SPIRE1	SPDYE2	RHOT1P1
	GAB2	CRLF3	HGH1	RNA5SP461
	ARHGEF1	SMC4	EIF1AY	RP11-320N7.1
	SH2B3	GPAT3	PYURF	RP11-28O3.1
	SREK1	AZIN1	BOK	RP11-693I21.1
	WDR66	ANGEL2	RP11-451O13.1	IFNA20P
	RUNX1	SLC30A4	ALKBH1	KRT18P54
	C12orf76	NSRP1	SPIN2A	OR9G1
	RAB5B	GRAMD4	KRT6C	RHEBP1
	DBNL	SSU72	SLC5A4	RP11-10G12.2
	VOPP1	GYG2P1	LINC00475	RP11-659O3.1
	DSC3	NUP214	SMTNL1	AC108039.1
	CAND1	RABL2B	SIGLEC7	PTGES3P1
	XRCC2	CCDC66	AKR1B10P2	SEPT7P6
	RFTN1	PPIB	RTN4RL2	RPL36AP21
	WDFY3	GRHL1	ABCG2	ADGRF5P2
	LARP1	FAM105A	ALG12	RP6-127F18.2
	GPBP1	GANC	PSG8	RP11-758N13.3
	PLXNA3	ZC3H4	ARL2BP	OR6R1P
	PCNX4	CCDC150	ZPLD1	RP11-395L14.17
	XPO1	NCALD	SH2D4B	TUBB8P2
	COL6A3	ASXL2	MRPS34	IGLV5-45
	SNRNP70	ARCN1	CLRN1	CTD-2537L20.1
	HNRNPM	COL7A1	KRT76	IFNWP2
	SNX13	KRT6A	SH3GL3	UQCRHP4
	ZC3H14	FAM13A	CCDC102A	RP11-631M21.7
	DOPEY2	PPIF	EDNRB	NPM1P18
	ZNF268	RASGRP3	IQCJ	OR52K2
	PARP4	PRPF3	C4BPA	RPL35P8
	ZNF83	CASZ1	RTBDN	CTSLP1
	KDM4B	AKT1	ZSCAN10	AC007679.4
	SERF2	DENND4C	POLE4	NANOGP4
	SPATS2	TMCC3	ERICH4	RBAK-RBAKDN
	RPS25	RP11-452D2.2	TNP2	RP11-655G22.2
	PHF3	ZNF652	CBX2	RSU1P1
	TRRAP	CAMSAP1	C1orf101	IGLL5
	SFI1	PARVB	TP53I3	CPXCR1
	ANO6	ARSG	ARMCX2	RP11-688H10.1
	COA7	SSRP1	DEPTOR	RP11-85G20.1
	CTCFL	KIAA2026	CRACR2B	AC004453.8
	DDX24	PRKAR2A	ACVR2A	OR14C36
	PRPF38B	ABCF2	LAMTOR2	MRPL49P2
	DHX38	C3	ISL1	RRM2P2
	PIK3C3	MAP1B	FRMD7	OR6X1
	TNFRSF1B	PI4KB	BHMG1	CTC-458A3.1
	MAN2A2	ATP6V0A1	PLD4	RP11-364B14.3
	SHFM1	ANKEF1	COCH	OR9G9
	MGAT1	IL18BP	STON1-GTF2A1L	CYP4F44P
	MYO6	MED25	TFB1M	IL2
	CYTH2	FAM221A	CENPN	ANKRD54P1
	CDC42BPB	LRBA	KLF7P1	FTOP1
	RASSF4	CEP104	SIX3	RAB40AL
	G3BP2	ARHGAP26	FGF12	EEF1A1P34
	NNT	FGL2	ZNF467	AC004066.2
	DDX3X	DENND2A	DDX10P1	RP11-586E1.1
	RAD51D	HGSNAT	SEL1L2	GS1-383H3.6
	GATAD2A	BACE2	IL6	BX842568.2
	NTRK3	DSCR3	FBXO39	F13B
	NIN	HIST1H1E	PRPS1	FTH1P21
	EIF3B	ARHGDIA	MRPL58	RP11-94D20.1
	ENAH	NEDD9	RPUSD2	RP11-1053O12.1
	HNRNPUL1	MAP3K1	CEBPA	DNM1P49
	OBSCN	UPB1	SLC34A1	AC019097.7
	ZBTB8B	A2M	TMEM223	IGLV4-60
	TCF25	ATP8B4	RPL32P1	RARRES2P6
	SLC35E1	DNAH17	OVCH1	SPDYE22P
	GIGYF2	PKD1P6	GTF2IP12	SPDYE18
	SMIM14	PDP2	RP11-69H7.2	RPS17P1
	ANKRD36C	TTC39B	HS3ST2	NPM1P35
	VCP	CALB1	ATP6V1G1P7	RP11-568J23.1
	ANTXR2	TBC1D2B	CALML3	RPL10AP6
	DDX60L	AP2A1	ZAR1L	SERHL
	KPNB1	TRAPPC11	SLC5A8	IGLVV-58
	SIN3A	GGA2	PGLYRP2	RP11-495P10.4
	MTND2P28	PLXNA2	TTC30A	AKR1C6P
	HYDIN	PHLPP2	AC002480.2	OR10G2
	SNX29	BEST3	CDIPT	RP11-404F10.6
	YARS	CLMN	LDHAL6A	AC005086.1
	RP11-47I22.4	RAB13	NDUFB11	FKBP1C
	POLR2A	SLX4	RP11-597D13.7	PGAM1P4
	BACH1	RAB11FIP4	PHF5A	AC079325.5
	ETS2	KANSL1	VAMP7	NECAP1P2
	ERICH1	GPAT4	TRPC4	RP11-320L11.2
	KCNJ15	DDX27	ZNF671	ACOT6
	CD163	MDC1	PCDHGB1	GS1-259H13.7
	ZBTB10	MUC17	H1FNT	CCL26
	DDX18	PAICS	TINF2	RPSAP57
	CAPZB	ELN	OR51E1	RNA5SP69
	UGT1A1	VRK3	PJA1	RP11-163O19.1
	RICTOR	EIF3L	WDR18	LCE2B
	SLC4A7	VHL	ARSJ	RPS10P27
	SMAP2	PITPNM1	HTR7	RP3-344J20.3
	PPP1R9B	SPECC1L	CHCHD10	AP000358.5
	NARF	ALPK2	SUGT1P3	RPL10P3
	NFE2L1	CST7	AC115115.4	BCRP3
	PARP6	MAP3K4	HYAL3	AC090505.5
	GLG1	YWHAG	USH1G	RP11-536C10.20
	ABCF1	UQCRB	KRT83	RP4-562D20.2
	USP12	THOC2	MSI1	UBBP1
	SYMPK	PHF20L1	TCP10L	RP11-367O10.1
	STK10	SRSF6	LRRC37A16P	RP11-967K21.2
	DDX19A	TTBK2	SLC16A6	UBA52P8
	SLC43A2	ADAR	ZNF547	RPL36P18
	TRIM72	RIMS2	JPH1	RP11-467I20.5
	SRGAP2	UBTF	FAR2P3	CYP2C61P
	SP1	MKNK2	CDRT4	KRTAP5-9
	RLIM	HEATR5B	NR2E1	RPL13P
	MIA3	KRT2	MRPS2	UBA52P3
	SLC27A5	HERC2P2	FAM127A	IFNA7
	MFSD12	ITGAX	RPL23AP53	C4orf48
	FBXO24	NUDC	MINPP1	FOXS1
	KNTC1	FGFR3	HSP90AB6P	PGLYRP1
	INTS3	RNF19A	IL34	RP11-876N24.4
	IVNS1ABP	TAF15	C14orf169	AC009892.2
	CALM2	AP1B1	ZNF358	OR2T3
	PAAF1	RFFL	PGPEP1L	RP11-134L4.2
	TNS1	IL17RA	MCHR2	RPS3AP23
	EPPK1	SLC37A2	RAB25	TRAV15
	AMN1	SEL1L	DCST1	KRTAP4-12
	PNPLA4	POLR3A	CLEC12A	KRTAP13-2
	PHRF1	N4BP1	SMARCE1P2	RPL7AP34
	PLEKHM1	DHX9	DTYMK	CTD-2057J6.1
	C11orf49	MCM5	PCDHGA1	AC132008.1
	RPL11	KIAA1324	ANKRD7	FAM32BP
	ZNF605	ARIH2	ANKDD1B	THPO
	RAC1	DIDO1	HNRNPA3P10	MTND4P35
	VPS13C	NUP58	POP5	MTND3P17
	SUN1	LLPH	THAP7	CTD-2089O24.2
	ZNF556	EPB41L3	TK1	RP11-74M13.6
	CALU	KIAA1217	RP11-175P19.2	PGAM1P6
	PTPN14	QRICH1	RP11-114H24.2	RPL32P34
	PTGR1	CCNL2	HOMER2P2	HMGN2P40
	RAB3B	NPFFR1	NINJ2	RPS23P1
	ATP1B3	UBP1	AP1M2	TRAV27
	MYCBP2	SLC26A2	DBH	RP11-1100L3.4
	PLEKHG2	RPS21	SPATA31D4	LRRC3C
	ATP10B	PRKAA1	LGR5	TMEM247
	TRIP10	SIPA1L2	RP11-361M10.3	KRTAP24-1
	DNAH11	CASP4	PKDCC	HNRNPA3P3
	CERS6	TSEN15	RASD2	RPL7AP60
	ZNF440	ZFP14	GJA5	RP11-430G17.1
	YY1	SARS	TIMM10	RPL23AP78
	ZNF397	UPF1	PCDHGC4	RP1-95L4.4
	KIF5B	MTMR14	IER5L	TAS2R39
	NEDD4L	AGPAT3	TMEM117	ENO1P3
	FILIP1L	TRAK1	POTEH	PUDPP3
	DENND5A	CGNL1	KCNMB4	GSX2
	JUP	CARD8	RFC3	CH17-60O17.4
	ZNF426	DOCK6	GLP2R	RP11-106J23.1
	TBCK	P2RX4	TMEM178A	GAPDHP74
	IDO1	USF3	HIST1H3I	YPEL5P1
	IPO9	CTSH	HIST1H1B	MRPS21P7
	TRAPPC12	REST	FAM169A	TUBBP9
	BCAS3	KHNYN	CCDC190	GPR6
	PPP1CB	YY1AP1	AC006014.8	IGLV11-55
	ARHGEF9	VPS41	SPRY3	ALG1L13P
	HSD17B2	NDEL1	ENPP5	HNRNPA1P47
	RBBP4	TOB1	GYPA	RP11-538P18.1
	TFDP2	TRAF3IP2	OCEL1	MAGEA5
	MED12	FYN	C9orf152	RP11-447H19.3
	TALDO1	CUL4A	NAA38	CTD-2124B8.2
	DIAPH1	RPL36	C1QTNF9B	RP11-212J19.1
	ZNF788	TGFB1	CTSW	UBQLN4P2
	RP11-307A17.2	DUOX1	ZNF280C	GAPDHP58
	PSMA6	CYTH3	TPTE2P6	RP11-434H6.2
	GATAD1	SCML4	PROB1	RBMY2BP
	ADD1	AK9	PRIMA1	RPL23AP1
	TACSTD2	USP4	SOX7	RPS15AP5
	MR1	ZNF224	SUCNR1	MARK2P14
	HEMK1	PIGP	PCDHGB3	AC024937.6
	ST8SIA1	ZNF430	PLSCR4	RPS7P9
	AHNAK2	RP11-465B22.3	KRT33B	OR13F1
	AP2A2	TOR1AIP1	GGT2	RP11-383F6.1
	CMIP	EDF1	C2orf50	CDK5P1
	FAM126A	VAPA	ERCC6L	ZCCHC13
	PAK2	PMAIP1	EMILIN3	TRAV12-3
	KIAA1109	PDE3B	RP9	UHRF2P1
	RIF1	RLF	ANP32D	RP11-2H8.4
	ATF7IP	DTWD1	RP11-38O14.5	NF1P4
	CACNA1D	RPL10A	NT5C3A	GAPDHP45
	TBC1D32	UBQLN1	RP11-77K12.5	NDUFS5P4
	CLN3	N4BP2	PRAME	OR6B2
	LASP1	RASGRF1	SYT6	HSPB3
	PFDN5	GCLC	WDR24	LGALS9DP
	NDUFV3	GTF2H5	AQP5	RP5-1163L11.2
	ALCAM	UBE4B	WFDC12	MTND5P29
	PAPOLA	BRWD3	RP11-157G21.2	SSTR5
	FAM83F	HPS4	AL353898.1	RP11-723C11.2
	CIC	ATE1	CEP55	RP11-56M3.1
	SF3A1	MAPT	COLEC10	RP11-1277H1.3
	VGLL3	RUFY3	GOSR2	RP13-13A3.1
	YEATS2	STIM1	RP11-690C23.5	RP1-203C2.4
	SLC12A7	CDS2	HAS1	RPL18P11
	PPIAL4G	SIK1	ACP5	RP11-44N17.1
	PGK1	ACOX1	PSMD10	RP11-260A9.1
	LINC00680	MSH6	ORMDL1	AC005336.5
	KCNQ2	JMJD6	MAP1LC3A	AC092570.4
	ATG7	KPNA6	CFAP73	RP11-959I15.1
	SYAP1	ZNF568	UBXN10	SLC25A38P1
	FLNB	ENTPD4	ITPA	RPS3AP49
	SLC5A3	RP11-111M22.2	HES4	RP11-428L21.2
	SND1	ASB4	RP11-555K2.2	MRPS18BP1
	UPF2	ADAM9	HYAL2	HMGA1P7
	KALRN	SBSN	CA4	GSTA5
	CRIM1	HLA-DMA	CBR1	SLCO1B7
	SSR1	ZNF714	LINC00493	AC064853.3
	ITM2B	RDH13	PHF2P2	OR2T5
	URB1	TOM1	SLC39A4	C2orf66
	UNC13B	IFFO2	MED19	PRDX2P4
	USP47	MYCBPAP	SMYD1	QRSL1P1
	SCIN	N4BP2L1	GNB3	OR4A8
	SRRM4	NRP1	ALOX12B	LIPK
	KRT17	BRD8	TSPAN13	RP11-54I5.1
	CECR7	PHAX	UBE2L6	HLA-T
	TMEM2	EMX2	LRRC8B	RP11-756D7.1
	HNRNPH3	RABGGTB	RBM17P1	CLDN24
	SENP6	MRRF	NANP	RPL3P10
	DACT3	VPS54	PYGO2	C2orf27AP3
	FAM107B	RALGAPB	RASSF9	OR6S1
	RALY	UBE3B	SPDYE6	TRIM60P13
	QTRT2	RPTOR	CYLC2	GPR33
	MADD	AP1G1	IQUB	RNF138P2
	NBR1	CREB1	PLVAP	SLC25A5P2
	PKD1	EIF3M	CFAP20	RBM22P1
	MRFAP1	TTC28	CFAP99	OR2K2
	PPARA	GJC1	MAD2L1BP	RP11-193H5.7
	GSE1	ATXN7	CPSF1P1	AP000350.6
	TRIM41	ZNF264	TDRP	RP1-145M24.1
	SGSM2	MPST	LAMP5	OR4D11
	ARHGAP22	PPP1R2	GALK1	C7orf33
	DPYSL2	PDPR	S100A9	RP11-419L20.2
	ZNF451	IFT172	EFCAB7	AC006499.5
	ZNF141	CDV3	INHBE	GSTA2
	QSOX1	ERBB2	BCL10	RPEP6
	CCL5	ARF3	FOXI2	RP11-235D19.4
	ARL8B	ATAD3B	MS4A8	ZFYVE9P2
	ZNF791	HERC2P8	DMRTC1B	TRBV6-1
	NEK9	RABEP1	MYT1	MTCO1P9
	HIF1AN	TUBA1C	TIMM8B	DPRXP1
	WIPF2	GTDC1	HSD11B2	OR7E38P
	SDCBP	FGD4	TLCD1	DGAT2L7P
	PTPN11	KHDC1	TCEAL2	AHSP
	FBRS	TKT	CSTF2	RP11-285M22.1
	ME2	PPTC7	BLVRB	RP11-244J10.1
	ACAP2	SLC20A1	TEKT3	EIF2S2P3
	DNAL1	IFT22	BTD	TREM2
	OR52I1	GRSF1	HHEX	HMGB1P35
	XRCC6	CDCP1	NT5DC4	PSMA2P1
		GPALPP1	ZNF30	HBG1
		SLC4A1AP	AMD1P4	IFNWP18
		ELP2	NRG3	HIST1H2AI
		ACER3	FAM71A	AC091633.2
		CNOT2	DDX3Y	RNASEK-C17orf49
		CDC42	TRIM15	RP11-46A10.6
		ISY1	CDK2AP1	RP11-310A13.2
		RPP14	PRPH	TRAV10
		CD68	CMAHP	TRBV28
		PPM1G	PUS3	RP11-159K7.1
		POC1B	RPIA	EI24P2
		TRIP11	FCER1G	GH2
		BTF3	RAB23	PTPN2P2
		FAM126B	ZNF69	RPL9P5
		TAOK2	KLRG2	CYP51A1P3
		TFIP11	ZP1	RP11-281J9.1
		PHLPP1	YBEY	C2orf69P3
		MAP2K3	SLC45A2	RP11-556O9.4
		SAMD4A	PCDHGB5	RP11-568G20.2
		FARP2	SH3BGRL2	CHST13
		DNAH3	SLC22A6	LDHAL6FP
		FAM193A	TMEM120A	RP3-337H4.6
		CUL3	HEMGN	RP11-536C10.13
		ZNF7	ZCRB1	CRYZP1
		ATP6AP2	KLHL38	HMGB3P21
		AC026150.6	MON1A	RP11-428G5.1
		ANKRD10	CALHM1	FAM24A
		AP000347.2	NECAB1	LA16c-13E4.3
		ZNF346	IGFBP7	RP11-10F11.2
		DMXL1	EIF4BP5	RPL34P27
		SETDB2	KITLG	CTD-2320J21.1
		MORC3	FAM69C	HNRNPA1P17
		MBD2	PRAMEF8	RP11-420B22.2
		ATF6	ARMC2	HMGN1P8
		AHI1	OR8S1	RP11-81A22.5
		ZNF382	RP11-114H7.2	RP11-157K17.5
		STPG1	NCF1B	UBE2DNL
		KSR1	GNGT2	OR6R2P
		C12orf4	NPM1P33	RP11-362I1.2
		MED14	SPATC1L	XXbac-BPG170G13.31
		CIZ1	HCFC2	HNRNPA1P71
		LUZP1	RP4-764D2.1	RPL36AP26
		CDC42BPA	MICALCL	SNRPFP1
		ELAVL1	RP11-64D22.1	AC113618.2
		CABIN1	SHISA2	RP11-95P9.1
		BRPF3	GUCY2GP	RP11-389O22.4
		FBXW2	SFRP4	RP11-432M8.21
		NEBL	C10orf105	CCR10
		WAPL	LINC01529	TDGP1
		CCDC40	ANO5	IGHV3-63
		RELB	METTL10	RPL21P123
		BTNL9	CH17-53B9.4	RIMKLBP1
		DNAH1	MRPL11	IGKV1OR22-1
		ZNF33A	GALNT12	KRTAP4-9
		KLHL7	SMIM17	RP11-511I11.2
		SUOX	MIEN1	PPP1R2P9
		ADAM12	KCNH4	AC104978.1
		COPG1	RALYL	LELP1
		EXOSC2	RP11-222K16.1	GU182353.1
		ERBIN	TRMT61B	C8orf88
		MAST2	SPSB2	FP325317.1
		GLYR1	PTPRQ	TP53TG3C
		CSNK2A1	RALGAPA1P1	TPSP2
		CYB5A	ASB13	RAC1P5
		ITGAV	SPDYE1	CTD-2643K12.1
		BCO2	MYLK4	RP11-87C12.2
		RP11-1023L17.1	RP11-196G18.24	RP11-810H18.1
		JAG1	CYP2R1	RP11-93K22.7
		MAPK6	LTK	RPS18P13
		RBM17	TAX1BP3	RPL23AP38
		EPPIN	GPR75	AC005534.6
		OR2C3	RP11-486A14.1	BNIP3P19
		C1S	AZU1	KRT8P2
		RPS5	CDCA5	TRBV7-3
		PABPN1	TTLL2	RP11-385M4.3
		KLF5	HTRA1	RP11-123J14.4
		MOV10	MIXL1	BHLHA9
		OSBPL8	SLFN14	GAPDHP55
		MKLN1	SIX1	AC008984.6
		ITGA5	TMEM86A	IGHV3-38
		LIPG	ALG6	CTD-2574D22.4
		DCAF5	ADCK2	NIFKP3
		WWC1	RP11-354K4.1	HMGN2P23
		KPNA1	AMHR2	PAGE1
		DAPK1	RP11-566K11.5	NDUFB2P1
		MMP14	FAM101B	RPL17P20
		RSPH3	SLC25A35	OR13C7
		EXOSC6	KCND2	TCF15
		SLC6A12	ARHGEF16	RP11-754I20.1
		FLII	C6orf136	KRTAP3-3
		PDZD2	GNG11	SNRPEP9
		SCAF1	TM7SF2	GAPDHP37
		FAM213A	KLK7	POU5F1P2
		ICOSLG	CLCNKB	RNA5SP141
		RGS3	MAGEC3	AC087650.1
		ANAPC7	HNRNPA1P23	TRBV15
		RNF41	LRRC56	P2RY4
		SPATS2L	SKOR2	NRBF2P5
		AKR1A1	CBARP	FABP3P2
		EIF4H	CCR3	GAPDHP39
		ABI1	VSTM5	PGAM1P10
		DNM1P51	KRT74	TPI1P3
		GNA12	PRUNE1	MRPL2P1
		AP2B1	AIM2	TAS2R7
		CRYBG3	GEMIN7	RP11-760D2.10
		FAM118A	MSRB1	RP11-154D9.1
		HERC2P5	ELL3	SUMO2P2
		CFL1P1	SIX5	BNIP3P4
		PALLD	INA	RP11-193H5.8
		TPCN2	CATSPER4	ATP6V1G1P4
		KIAA1683	LCNL1	NUTF2P8
		GOLGA6L9	EXTL2	DYNLL1P2
		MAEA	GOLGA8UP	RP11-488L18.6
		CDK13	ORC5	RPL23AP41
		TPM3P9	AC015691.13	RP11-242C24.2
		CFAP74	TMPRSS12	OR13C2
		GPC2	TNFSF12	DBIP2
		AL354822.1	LBX1	LL22NC03-84E4.8
		ABCA7	GSDMA	RP11-323K10.1
		ZKSCAN5	WDR49	LL22NC03-24A12.9
		ERCC4	LINC00116	OR51T1
		HEATR5A	MMP24	AC073387.2
		BCDIN3D	CYP1A1	AC006994.1
		MARK4	JOSD2	RP11-692C24.3
		F11R	EPDR1	RBM22P4
		MPHOSPH9	TDGF1	SLC25A15P4
		PSD3	PRR23C	RP11-265D19.7
		NOP14	RP11-428P16.2	RP11-137J7.3
		KATNAL2	CSPG4P11	RP11-51L5.2
		PTPN1	NPY6R	RPSAP11
		TUBGCP4	SNX18P10	OR1F2P
		COL17A1	ANKRD20A4	RP11-475I24.9
		RAP2B	ZNF816	RP11-345J13.1
		SEC62	RPS6P20	YPEL5P3
		SASH1	CH507-9B2.9	RP11-501M7.1
		ZDHHC3	REC8	ANKRD30BP3
		ZNF585A	RP11-466F5.6	TRGV7
		SHANK2	ATRAID	RP11-376N17.4
		FKBP15	C8orf82	ZNF890P
		RC3H1	POC1A	OR10U1P
		MAD1L1	RP11-814E24.3	RP11-680L20.1
		PUM2	CDCA8	CTC-209L16.1
		ESCO2	DUS4L	GRPEL2P3
		NUP107	CFAP206	CLRN2
		USP6NL	NIPAL4	TAS2R40
		RP11-74M13.4	RSPO3	KB-1183D5.16
		GTF2IP7	MRPS14	ABHD11-AS1
		DYNC1I2	DMRT2	PTMAP6
		GTF2IRD1	DNAJB8	RP11-184C23.1
		CENPJ	ADAM7	RP1-57E3.1
		SLC35A3	PRB4	MTND5P30
		USP49	SERPINB7	OR11H7
		ELF1	DNAI2	RPL36AP6
		DAZAP2	ITGB6	RP4-635E18.9
		SULT1C2	MTERF3	AC127383.1
		LGALS3	PITX1	GS1-124K5.10
		DCHS2	HSF4	NANOGNBP3
		SOCS3	MRGPRE	DDX39BP2
		PSME3	GKAP1	RAB41
		KHSRP	MYLK2	XXbac-BPGBPG34I8.1
		ATXN3	SMARCE1P6	RP11-321E2.4
		SNRPD1	AMIGO1	GSTA6P
		TFAP4	C20orf96	NPM1P32
		BRI3BP	RP11-561O4.1	TGFBR3L
		CASC4	KCNC2	KRT125P
		GDPD1	ADAMTS20	RPL23AP72
		ARID3B	FBXW4P1	RP11-775B15.3
		PRDM15	HERC2P10	RP11-382F24.1
		GBP5	KLHDC7A	RP11-1036F1.1
		IMPAD1	KPTN	TCEB1P18
		PDAP1	RERGL	FAM204BP
		POLR2B	SELP	OR4X7P
		BCR	LIN7A	OR52B6
		CCSER2	FAM201B	EEF1A1P33
		TNC	CLP1	IPO7P1
		NOM1	FCRL6	GAPDHP75
		RNF10	RP3-461F17.3	RP1-97D16.1
		BORCS8	TTC3P1	PMS2P9
		NT5C2	ADA	SLURP1
		CCDC129	CEACAM20	RP11-481H12.1
		TNKS2	ASNA1	IFNA14
		BCOR	TMEM221	CCL8
		IPO5	RNASE6	ZNF725P
		PLA2G4C	HIST1H4B	CTBP2P4
		SREBF2	PIGW	RP11-23A22.1
		NUP153	TUBB1	RP11-665C16.9
		LYRM2	ICAM4	CTD-2540L5.9
		TRAF3	RAB32	MTCO3P5
		SMAD4	RNASEH2C	RP11-466J24.1
		NUDT3	AGXT2	KYNUP2
		KIAA0430	ZNF711	THAP12P1
		PRKX	ZNF648	MTND5P18
		ARHGAP5	RP11-480I12.9	RP5-925F19.1
		ALOX12P2	MAMSTR	ARHGAP42P1
		CLIC1	GUCY2F	RPS24P17
		ZNF557	KBTBD11	FGFR3P5
		SCAF4	GCM1	FNDC3CP
		ITGB3BP	UBTFL5	CRPP1
		TMEM189	TPTE2P5	TIMM17BP1
		RNH1	CGRRF1	AC009313.2
		STARD3NL	C20orf196	NNAT
		PTGS2	ZNF763	RNA5SP262
		RIN3	WASF1	OR2M7
		TFCP2L1	KCNH7	THAP12P6
		PTPN23	FCGR3A	RP11-486G15.1
		MON1B	TRIL	RP11-417P24.1
		FOXO3	CCDC185	RP3-453I5.2
		PLA2G12A	SGCZ	DPPA2P4
		FAM50A	CIAPIN1	RPL3P12
		SCAI	EFHC2	C2orf69P2
		SCAPER	CNFN	EXOGP1
		CD58	HTR7P1	AP1S2P1
		LAIR1	PTP4A3	OR1AA1P
		EIF4G3	PENK	WARS2P1
		PRMT2	TBX4	NIP7P2
		LRP4	MCEE	RP11-570G20.1
		ANK1	FOLR2	RP11-317B7.2
		ATP5B	BCO1	MTND5P7
		NRIP1	FAM175B	RP11-793H13.12
		MTCH1	GLT1D1	RPL7P7
		PTK2	PRSS42	RP11-420K10.1
		TRAF6	MUC22	AC024082.3
		PAPPA2	NPAP1P6	FAM204CP
		TRAPPC8	LACTB2	RP11-15D14.1
		CLCN3	C3orf49	TSEN15P2
		SPIB	SGK2	RP4-552O12.1
		GPRC5A	TMEM173	GLDC
		SORBS2	PNPO	DDX11L8
		DHDDS	KLHL10	PPP1R2P2
		RPL23AP82	FUCA1	MSTN
		DCAF8	RP11-424C20.2	AC010468.3
		OLA1	EMB	RP11-497J7.4
		BAG1	NDUFAF4	IGKV2-30
		SSBP1	LY75-CD302	RP11-529F4.1
		WDR60	ECSIT	RP11-513D4.3
		MICA	EBP	IGKV2-19
		PTGS1	FOXI3	NPM1P41
		ALG13	FAM83D	RP11-702F3.2
		FLOT1	CTD-2192J16.17	AC006499.7
		METTL7A	ZNF804A	AK6P2
		C6orf132	LSM10	IGKV1OR2-2
		PPM1K	GJA3	RP1-127B20.4
		DDX10	LDB2	RP11-149F8.4
		LSM14A	TDRD6	ABHD17AP9
		PIK3R1	IL11	CCND2P1
		ARNT	FAM205A	RP11-956A19.1
		SCRG1	GAP43	RP11-51I5.1
		ZNF101	HOXA6	AL672296.1
		CXXC1	SVILP1	SIGLEC19P
		KIAA1033	RP11-250H24.2	CTC-339O9.2
		OTUD4	SHC2	RP11-740C1.2
		ARAP1	GLYAT	RP5-890O15.3
		RBM8A	C1orf162	MTND2P29
		NSUN4	NOS2	NMNAT1P2
		SRP14	STS	AC093106.4
		TTLL7	WNT10B	AC004062.2
		RP1L1	LIMD2	RP11-874G11.1
		FAM204A	GMPR2	CDK3
		TIMM23B	FAM177A1P1	RP11-155G15.3
		ZC3H7A	PCOLCE	AC007326.9
		KIAA0319L	GPR162	AC006461.2
		APOBR	bP-2189O9.2	FOXO1B
		TVP23C	SLC1A1	RP11-541E12.1
		TBC1D5	XKR8	TUBB4BP4
		SYNJ2	S1PR1	RP5-1053E7.3
		C5orf42	LYSMD1	CSN3
		GNPTG	FASTKD3	OR7A15P
		UEVLD	PRDX4	CTD-2555K7.3
		SCAND2P	RP1-28C20.1	OR10J7P
		NBPF26	SLC38A4	KRT222
		DGKG	S100A2	IFNA21
		FRAS1	AMMECR1	RP11-89B16.2
		AES	MEP1A	CST2
		EGLN1	PIRT	TAS2R13
		ERCC6	PSMG2	RP3-492P14.2
		LRP12	NXT1	PCBP2P1
		MUC4	AC012066.1	RP11-958J22.2
		RBM26	BSNDP1	HNRNPA1P65
		RBM3	GGH	RP11-19P22.10
		EIF3D	CABP5	RP11-15J23.1
		TNS4	HTRA2	FAM166AP4
		AATF	ITIH2	RP11-68D16.1
		CGN	SPATA31E1	RPS11P5
		ZNF148	TMPRSS7	RPSAP64
		FBXO7	PRR20C	TREX2
		ZNF44	NDUFS3	C1orf204
		ACSM3	MOSPD3	RP3-323B6.1
		KIAA0907	CEACAM6	ATP6V0E1P2
		ELF2	TCERG1L	TXNRD3
		SYT12	NR2F6	RP11-370B6.1
		CCDC85C	ADH6	OR12D3
		OPTN	ALS2CR11	RPL7L1P3
		PPP4R3B	KB-1980E6.2	CHCHD2P8
		CLN6	TAGAP	KCNK18
		TSPAN6	MYBPH	NACAP6
		SIN3B	WRAP53	RP11-326K13.2
		ZFR	HTR3E	NRBF2P4
		NDRG2	UBL7	ZNF971P
		MFSD6	RP11-762I7.5	RP11-136G2.1
		ZNF225	RNF26	RPL10AP2
		COL5A1	CD200R1L	KB-1269D1.8
		C1orf112	SPATA31A3	RP11-146E23.2
		SPRED2	SLC22A12	RPS28P8
		DCAF10	ADAM18	RNASE8
		GNS	RP11-473P24.2	SLC25A5P8
		PITPNA	SDR16C5	OR8B12
		SLC25A16	THOC7	RPS27AP1
		SART3	CNTNAP3P1	RP11-420N3.3
		GOLGA8N	DCAF8L1	RP11-630I5.1
		MCM8	SNX24	AC079776.4
		BMS1P1	CLEC2L	RPL35P6
		DYM	ZSCAN16	SCML2P1
		TPM1	MFSD7	RP11-318C24.1
		MAP3K8	CCDC11P1	CTC-327F10.1
		GOLGA8R	PCDHGB7	RP11-46I8.1
		MTUS1	ZNF138	TBC1D3P6
		UNC45A	NTF3	RP11-42L13.3
		LMTK2	LGMNP1	TNPO1P3
		HEXA	SLC22A15	CCDC74BP1
		PAF1	C1orf94	H2BFWT
		TRPV3	ZFP69	CTC-527H23.1
		DSG3	MT1F	RCC2P1
		EGLN3	FIBCD1	OR4A44P
		HMCN2	SFTPA2	NANOS2
		PGBD5	C11orf98	AC010468.1
		SLC12A5	CEL	UQCRC2P1
		SLC12A6	SMCO4	RP5-1049G16.4
		HLX	TRIM31	RP11-632K21.7
		RAPGEF6	TMEM126B	RP11-454P7.1
		CPT1A	CCDC83	ARAFP1
		UNC13A	HMX3	FTH1P5
		FECH	POLR2K	CTB-180A7.8
		RNF4	UQCR10	AC020915.2
		SPAG7	TSSC4	CXorf66
		NREP	HSP90AB3P	MTND1P11
		PACRGL	TPM3P7	RP11-754I20.3
		MYSM1	LRRTM2	RPL7P5
		ING5	C22orf42	AC005040.3
		SEC63	HES6	RP11-505O17.1
		SIAH1	OSCP1	RP11-132J14.3
		CCDC127	OR2AJ1	AL928654.7
		PLD3	WNT8A	RP11-568G11.4
		ITIH5	SLC10A3	CTD-2017C7.3
		ARHGAP32	MAMDC2	RP11-356M20.2
		ADAMTS16	FAM189A1	RP4-789D17.4
		FLCN	ATG4C	NPM1P49
		NFATC2	AADAT	RPL7P37
		AHSA1	PRR36	VENTXP5
		FOXJ3	PDLIM1P1	RP11-555K12.1
		LZTR1	AGAP10P	KRTAP29-1
		SARAF	FANK1	RAC1P6
		WIPI2	LEAP2	CBX3P1
		ZFHX2	AGAP12P	OR7E121P
		POLR2E	MS4A4E	AL590762.7
		AC024560.3	HOMER2P1	RP5-966M1.7
		PSMD4	GPX6	SEPT14P1
		C19orf66	FSTL5	RP11-369K16.1
		MIB1	CRTAC1	VDAC1P11
		ZNF585B	RP11-548H18.2	CTD-2533G20.1
		GNL3L	SPDYE4	RP11-45P22.2
		CDHR1	SAP25	RPL7P27
		PKN2	ZNF581	KRT18P25
		CIRBP	TRIM55	RP3-415N12.1
		TMEM41A	ARHGAP40	NPM1P26
		CBWD2	RP11-333E13.4	RP3-474G15.1
		CEP164	F12	CTD-3018O17.6
		PRELP	MAB21L2	RP5-1128N12.2
		ROBO1	TERB2	RP11-771F20.1
		ATG2A	TM6SF1	MARK2P12
		THBS2	OVCH2	MTATP6P14
		GRAMD4P3	PSG9	RPL29P7
		CDH13	C17orf58	IGKV3-15
		EPAS1	HOXC4	CTB-162E12.1
		TBC1D9B	SSTR1	EEF1A1P30
		CADM1	SNX7	C1GALT1P3
		CDK11B	GABRR1	RP11-114H24.4
		COQ8A	TXLNGY	RP11-134E15.2
		EFCAB11	AVPR1B	NUPR2
		SCAMP4	MZT2B	RPL21P67
		WDR3	DMTN	OR1D4
		RPS26	MTND4P30	RPS4XP9
		GPT2	SMIM20	CTSL3P
		ARHGEF10	PCDHB4	RP11-1E11.1
		MCOLN1	ACSBG2	ENO1P2
		LIG3	MXD3	ZNF625-ZNF20
		WDR90	KLK12	MRPS18AP1
		AC073065.3	ZNF969P	RP11-795A2.2
		S1PR3	FBXO4	C1GALT1P2
		TNFAIP8L1	CTB-47B8.5	RP11-108N13.1
		DCBLD2	ZNF723P	RP11-742D12.1
		ACTR1A	SLC5A11	RPL36AP55
		MAFG	SLITRK1	RP11-428I12.1
		NUDCD3	CYP2AB1P	OR4B2P
		HMGA2	TDRD15	MFSD1P1
		ELL2	JAZF1	RP11-715L17.1
		C1orf61	SLC39A5	FGF6
		C1orf21	NEUROD4	RPL26P3
		RPL39	RP11-589M2.1	CEACAMP8
		NUCB2	GRB14	GAL3ST2
		PPM1F	CECR6	RP11-170N16.2
		C18orf32	PAX4	AC006499.3
		WDR19	UBTFL8	INSL5
		DHRS7	LTB4R	RPL5P18
		KLHL33	ZIC5	RP4-620E11.4
		PPP5D1	RP11-350J20.9	OR4D2
		ACSL6	TMPRSS9	OR4S1
		LAMC2	ADRA2A	BNIP3P5
		GBP2	ADGRF4	AC135999.2
		TEX2	CCDC178	PSMB3P2
		ONECUT1	INHBB	TEX12
		TMEM67	ADAM20P1	RNASE2
		MAT2A	ZNF157	RPS3AP2
		LYRM4	RP11-723O4.6	CTD-2194F4.2
		FUT11	OR7E19P	IGLVV-66
		SPATA6L	RP13-1039J1.2	RP11-789L4.1
		AMY2B	RP3-399J4.4	BTF3P7
		PURB	CKLF	RP11-296O14.1
		ETFDH	HIST2H2AB	HMGN2P17
		HTR3B	OSGEPL1	SUMO2P19
		SPPL3	RP11-545A16.3	RP11-46I1.2
		TMEM30A	B3GNT6	MESTP3
		CCDC47	NLGN2	RPL21P44
		TRA2A	ABHD8	RP11-795J1.2
		ZBTB37	UMAD1	AC004945.1
		PLEKHO1	FBXO8	IGLV3-25
		ACAA1	HNRNPH1P1	SPINT4
		KCTD18	ZNF511	RP1-215K18.4
		SMTN	TUBA3D	RP11-1085N6.1
		PHACTR2	PCDHB7	EEF1A1P21
		HYPK	KCNJ11	RPL3P3
		PANK3	BTBD18	AC015849.14
		LRPAP1	RAB15	OR51K1P
		ZC3H8	SLC24A3	MTND5P16
		ARID3A	LRRC66	RP11-401N16.2
		GOLGA6L7P	OLFM4	RP11-395I6.1
		WDR6	IRX5	RPL8P2
		COX6C	LRIT3	AC131097.4
		FAM160B2	GDF9	METTL15P1
		AREL1	NRSN2	TRGV3
		RNF111	LINC00935	MTCYBP19
		RABGAP1	NKAIN3	IGHV1OR15-1
		HDAC6	GYG2	RP11-294C11.4
		F2RL3	C10orf88	BOLA2P3
		DCP1A	RP4-575N6.5	COX6CP17
		PRPSAP1	MFNG	RP5-947P14.2
		NOLC1	KLHL13	RP11-282M24.1
		DDX52	RTN4IP1	RPL26P19
		MAPK1IP1L	CUEDC2	RP11-462D18.2
		CALM3	RP11-849F2.7	CCDC182
		ZCCHC11	ZNF670	RP11-157E21.3
		CSF2RB	CLLU1OS	RP11-129B9.2
		UBE2H	KBTBD3	FTLP17
		MYH14	C16orf71	ATP6V1E1P1
		GAS7	ASPHD1	HMGN2P24
		ERO1A	PNMAL2	RP11-123O10.4
		CORO2A	PPP1R35	RP3-509L4.3
		STEAP4	TUBB8P1	CTD-2375G15.1
		ATP11B	SIRT6	RPS24P18
		EXOC4	HDAC1P2	HMGN2P13
		ZNF713	EXOSC4	CSN2
		CRK	THEM6	XXbac-BPG34I8.3
		RNF220	G6PC	PF4V1
		FOXJ2	MYRFL	RP11-119H12.5
		PSMD7	CPE	C1QBPP2
		NDE1	MRPS35	CTB-49A3.1
		MRPS23	SP8	RBBP4P3
		METTL2A	DNAJC19	RP3-391O22.3
		ZNF844	EFCAB10	RP4-801G22.2
		INSR	RWDD2A	C12orf71
		FAM120A	PRKACG	LOC100421166
		CHP2	KRT33A	KB-1683C8.1
		PIP5K1C	CFAP53	OR51A5P
		FKBP8	ZNF582	AC016894.1
		ANKRD33B	C1orf105	OR2AD1P
		ZNF8	DDIAS	CSAG1
		ABHD17A	AFP	RP11-123G9.1
		LINC01125	VSX1	HILS1
		TCAF1	IL18RAP	AC093698.1
		ARFGEF3	GFY	RP1-164L12.1
		FAM49B	DHCR24	CTD-2550O8.7
		SHTN1	SERPINB4	RPL29P12
		CSF3R	LYPD4	OR10P1
		RYR1	ANKRD53	SLC25A5P5
		PPP2R1A	KRT18P31	IFITM4P
		RP5-1063M23.3	FLRT1	OR11G1P
		ATG14	PRAMEF20	PPIEL
		SLC30A9	SRD5A2	AP000322.53
		SLC8B1	CLEC11A	CH507-396I9.3
		RAB6A	CEACAMP10	HBB
		KIAA1549	RAET1K	HNRNPCP10
		ST3GAL6	RP11-1016B18.1	RP11-562I5.1
		TMEM123	FAM231C	RP11-158I3.1
		NR3C1	SHD	ACTR3BP3
		TRIM52	SCRT2	APOC3
		GTF2H2	HMGB1P39	RP5-892F13.2
		NOP58	RP11-419C5.2	RP11-317N8.4
		JAK2	AKIP1	RP11-93H10.1
		G0S2	TRIM40	RP1-202I21.3
		TPTE2P2	RP11-9L18.2	RP11-328C8.2
		TSSC2	DRAM2	CTD-2054N24.1
		HDAC7	OXSM	CTD-3035D6.1
		SPATA17	CH507-236L23.2	GFRA4
		MAN1A1	CH507-338C24.2	AC005262.4
		HDAC4	HMGB3P9	CTD-2057J6.2
		METTL16	VN1R2	C11orf53
		PXDC1	RP11-392E22.9	SYCN
		SLC25A37	KIF4A	HRASLS2
		FRA10AC1	BAAT	AC074121.4
		SKIL	CCDC70	OR8R1P
		ZNF335	C10orf82	RP11-534L20.4
		OAF	SCG2	RP4-669P10.19
		PKP4	RP11-872D17.8	MT1M
		IQCG	SLC43A1	ALDH7A1P2
		BNIP2	SOAT2	RP11-483K5.2
		ATP6V1A	CDKN1C	IL17F
		INPP4A	HSD17B6	RP11-485B17.10
		BTBD9	MSNP1	RP11-60C6.8
		TPD52	NPY1R	RP1-20N18.10
		IBA57	LINC00674	ZFY
		PPIG	MGME1	RP11-309L24.6
		MAGT1	ST6GALNAC5	HCRT
		SARNP	LSM1	RP11-702C7.2
		CLUAP1	MFAP2	NCBP2L
		DGKD	THEM5	PYDC1
		DCAF7	LARS2	RP1-93H18.1
		TTC17	CPXM1	DEFB124
		GNB4	PIP5K1B	HSPE1P2
		ATF6B	TEAD4	CLPSL2
		RNF168	LINC00998	SPACA1
		SETD1B	STPG2	LGALS2
		RP11-286N22.8	SERPINA2	RP11-569D9.5
		NAIP	TYRP1	TRDV2
		FADS1	MSANTD2	RP11-78J21.4
		ARHGEF11	PIANP	TEX26
		TOP2B	AC015922.5	ADH1C
		NCOA1	TNFAIP6	GS1-388B5.1
		FER1L5	TMIGD2	ANAPC10P1
		ANAPC1	RIIAD1	HPRT1P3
		ZNF274	CHIA	RP11-857B24.2
		POLR1A	SURF1	RP11-668G10.2
		UBE2I	ANKRD65	RP11-611L7.2
		CCDC9	ENPP7	PPIAP3
		ATL3	KIAA0895	RP11-533K11.1
		DDHD2	NPAP1P4	CTC-308K20.4
		PCYOX1	GS1-259H13.2	RP13-34L8.8
		OGDH	RP1-152L7.5	KCTD10P1
		FAM13B	HFE2	PPIHP1
		SDF4	CFAP77	RP11-434C1.4
		MGLL	ABCC6P1	IGKV2-26
		ANXA13	BCL2L12	SETP11
		GLUD1	NLGN4X	RP11-605F14.2
		MCAM	KCNJ10	USP17L4
		HPS1	GSTM5	RP11-329J18.4
		PHLDB2	KCNMB2	KRTAP10-5
		PSMD2	RP11-744H18.1	RPL12P10
		STRBP	FCER2	DEFB116
		SSPO	SLC26A4	GSC2
		DRAXIN	PRSS50	RP11-972P1.8
		SETMAR	BST2	BCL2L12P1
		TAB3	PROSER2	RP11-14I17.1
		SEMA4D	AC018755.18	RPS7P5
		LUC7L	CYP39A1	PTGES3P4
		FBXO9	SOX15	FABP7P2
		ZNF721	KLK3	IGHV1OR15-2
		MIER1	THEMIS	RPS11P1
		CSRP1	TWIST2	IPO8P1
		KIAA0556	LA16c-3G11.7	CTD-2086L14.1
		PHYKPL	RP11-84H6.1	AC018880.1
		EIF3H	COL23A1	HLFP1
		NBEAL1	SERTAD4	CTD-2013N17.1
		XPO6	BRF2	METTL7AP1
		RAD23A	RPL13AP3	AC007253.1
		DEF6	PGBD1	RP11-310H4.6
		CLCN6	YES1P1	KB-1410C5.1
		GGNBP2	FGF11	RP11-361A23.2
		NAP1L4	ID3	RANP5
		ZPR1	PTPRR	RP5-979D14.1
		PDE4C	IFIH1	RP4-717M23.2
		TMEM63A	DHRS4L2	CTC-457E21.4
		ERCC5	TACO1	MTHFD2P4
		ANKRD36B	PRSS22	EEF1A1P10
		KIDINS220	CCDC3	PRMT1P1
		TXNL1	MMAA	IPPKP1
		PTCH1	MAPK6PS3	IGLV3-21
		SLC27A3	PGAM1P7	RP11-809H16.3
		MYH3	ANKRD33	RPL5P15
		MALT1	HAND1	ABCC6P2
		SLU7	EEF1GP1	OR4C49P
		LAMC1	ALKBH2	OR52R1
		LNPK	LDHD	ZDHHC4P1
		PNRC2	NME3	RP11-114M1.3
		SLC28A2	SMPDL3B	AL590762.11
		RELT	TRMT10A	AC110754.3
		GOLIM4	RP5-875O13.6	IGKV1D-16
		RPAP1	DLL3	CTB-1I21.2
		FAR2P1	CALCA	CTC-235G5.2
		NKD1	ASMT	DPPA5
		NUGGC	AURKA	NANOGP7
		LRPPRC	PIGU	AC008694.3
		HIBCH	CTSG	STATH
		TRABD2A	DPEP1	RP11-751K21.1
		CAMSAP2	SLAMF8	CTA-276O3.4
		NBPF12	HS3ST5	ADIG
		UBN1	CYP2J2	CTD-2355J17.2
		AAMP	SNAPIN	ARAFP2
		UBA2	VWA9	PLA2G12AP1
		CLIC4	CDC20	C1orf234
		USP32	ZDHHC19	RPL21P129
		YWHAQ	ANAPC13	AC105443.2
		LMBR1	PRPH2	USF1P1
		WBP11	GGNBP1	RP4-775C13.3
		CC2D1A	CRP	OR8U1
		RWDD1	KCNH2	NHP2P2
		TMED2	SUV39H1	RP11-564P9.1
		IDH3A	ELOVL4	RP11-81A1.8
		POGK	CDK1	RP3-405J10.5
		CCDC148	RP11-100G15.7	RP11-48B14.1
		PRKAB1	SLAIN1	RP11-44K6.5
		PGGT1B	HNRNPA3P1	ATG3P1
		CCDC84	STON1	RP11-796G6.1
		SFXN2	CATSPER1	RP11-723O4.3
		CEP126	KIAA1524	RP11-119F7.3
		STARD7	TEKT1	RP11-528A10.2
		GABRA2	KCNQ4	RP4-800M22.2
		SUDS3	TMEM205	RP11-932O9.3
		NSL1	CERS1	RP3-428A13.1
		ORC2	FAM92B	PPP1R11P1
		ARNTL2	FAM43A	RP11-9E13.4
		COPS5	PADI3	RP11-611O2.3
		FUBP1	FAM155B	AC009263.2
		ACSM2B	TNNI3	RP11-486M3.2
		CEP78	PRKAG3	ARMS2
		DHX57	F11	MRPL35P2
		UBAP2	MAGEA2B	OR7E5P
		PPP1R37	LILRA4	RP11-103C3.2
		FANCD2	PCBD1	AC104651.2
		PROSER3	GPA33	RP11-379B18.1
		MAP3K9	NMB	IGHVIII-13-1
		PPP4R1	CCDC15	ZNF519P1
		DENND2C	CHCHD1	XCL1
		TRIM38	CR1L	MRPS15P1
		ZNF131	KNCN	FANCB
		C11orf57	ANKRD66	MTND1P28
		CACYBP	FAM8A1	SUMO2P8
		POMGNT1	DIO1	RPS21P4
		PRR11	POU3F2	MTND4P13
		ZBED6	KRT78	RNA5SP374
		ABLIM1	LTA	CTD-2026G22.1
		C17orf105	TSTD1	GALP
		FAM21C	KRT36	IGHV1-18
		CES3	RP11-57K17.1	PRELID3BP7
		TNKS	GFI1	BUB1B-PAK6
		SKI	LIN28B	IGHV3OR16-10
		CTNNB1	EPHX4	RP11-1070B7.1
		ZNF527	PPP1R26P1	RAP2CP1
		GDI1	BRINP2	P2RY12
		EXOC5	MAG	AC005943.2
		UIMC1	DUSP15	GOLGA8O
		DYSF	ZNF607	TMEM244
		MPPED2	HEY1	RP11-613M10.8
		SEPT11	DDX11L10	TSPY5P
		UBXN1	PM20D1	HTR5A
		BAGE2	PI4K2B	NIFKP9
		RBMS1	MYPOP	DFNB59
		ARHGAP30	CFAP47	OR2A4
		ZNF710	PCDHB10	LINC00238
		LZIC	CES5A	HIST3H2A
		ZC3H15	CMPK2	NRN1L
		LRIG2	CCR2	OR51F5P
		STRN4	FXN	RP11-45M22.4
		EFCAB2	RP11-572H4.1	RP11-72M10.8
		DSTYK	MRPL12	C1QTNF5
		AMOTL1	C20orf27	MED15P6
		NARFL	BEST4	PPP1R2P4
		PHKG2	TMEM92	OR1C1
		PHB2	RP11-6L6.2	KRT34
		CNN2	SSXP3	IL21
		CCZ1B	CCDC121	AURKAPS1
		EPS15L1	LRRC19	AC004951.5
		ACLY	PRKG1	CTC-359D24.3
		CASP8	MKRN7P	CTD-2049O17.1
		HLA-DRB3	NAT1	AC017081.2
		PIK3CG	SPRY1	JCHAIN
		FNIP1	LIX1	MCTS2P
		CRLF2	IL22RA1	FOXO6
		VPS8	TTLL8	RPL39P5
		DUSP10	FAM216A	CTD-3105H18.16
		BICDL1	C19orf33	ACE3P
		GOLGA6L4	DDX43	AC037459.4
		SLAMF7	CTD-2623N2.3	NF1P10
		PLXDC1	KCNIP4	C15orf38-AP3S2
		ITGB4	COL26A1	PHBP5
		COL6A2	PLA2G3	AC138645.1
		SPATA13	SCML2	AC011530.4
		TLK2	SMOC2	TRIM43B
		ZNF276	ATF4P4	CTAGE4
		TNFRSF9	FTCD	FRG2
		GTPBP10	BCL2L15	RP11-667M19.5
		FCHSD2	AGTRAP	RIMBP3B
		CPEB2	ARSI	RP11-426L16.10
		MFAP3	CLDN7	OPN1MW
		GTF2F1	ZNF155	AC005488.11
		RB1CC1	DLK2	CSPG4P3Y
		LMCD1	XKR6	MPL
		APOPT1	TIGD3	RNA5SP370
		HECW1	C16orf89	HSFY2
		NRXN3	DNA2	RP11-532M24.1
		MEF2A	NR1H4	RP11-49K24.6
		ANAPC16	MYCBP	CLDN23
		BCL3	CPA5	DSPP
		PLIN2	HDHD3	TUBB1P2
		KIAA0391	KLHL31	RP11-977G19.10
		ZNF587	EFEMP1	RP11-62H7.2
		SREBF1	HEYL	RP11-294C11.8
		EIF4ENIF1	TBK1	AC069513.1
		MAPKAP1	CTD-2575K13.6	PHBP2
		KIR3DX1	NUDT2	NPY4R
		ARID5B	RP3-461P17.10	GOLGA2P6
		TIGAR	CLEC17A	GSTT2B
		ACAP1	SLC25A21	TBC1D3C
		HDAC5	RP1-272E8.2	TMEM217
		MAP3K12	PLGRKT	SOX9
		EVI5	FOXJ1	XXbac-BCX105D18.9
		HMGXB3	IL27	CTAGE8
		SDHAP1	PPP1R27	ENPP7P12
		PIGG	NTSR1	PRAMEF7
		STAT5B	MCF2	CSAG3
		STT3B	RP11-685B14.3	AQP7P4
		ITPKB	RPS2P5	HRASLS
		SERPINF1	DXO	C1QTNF2
		MZT2A	NOV	TRIM49
		DAZAP1	IGHG1	AL513122.2
		MED24	GOLGA2P8	HNRNPCL3
		BEND6	LRTM1	AC152010.1
		STRADA	KRT8P32	NPIPB9
		SYF2	SH3BGR	HSFX2
		P2RY8	CEACAM7	RP11-64J4.7
		PLD2	CTD-2028E8.1	RP11-57A24.2
		GEMIN6	AC007325.2	PPP1R3B
		SRPRA	MRGBP	AVPR2
		ZNF616	KLHL14	C9orf47
		COL16A1	FOXD2	AADACP1
		TMEM132B	FAM19A5	ABC13-48559800H2.1
		BMPR1A	SWI5	ABC7-42391500H16.4
		MBD1	FPGT	ABCB10P3
		NAPA	REG4	ABCD1P3
		COL6A1	CCNB2	ABCF2P2
		ERI1	FGF10	ABHD16B
		RBM4	NSFP1	ABHD17AP1
		MROH7	ALDH4A1	ABHD17AP3
		HAUS2	METTL21EP	AC000078.5
		DDX39A	SYT10	AC000089.3
		TVP23B	LCAT	AC002056.3
		SLC25A44	RP9P	AC002075.4
		TRPC4AP	BEND5	AC002400.1
		SOX13	RP11-19N8.2	AC002523.1
		DAGLB	MAP1LC3B2	AC002553.4
		MED17	NSDHL	AC003006.7
		KIAA1522	ZNF132	AC003045.1
		NAV2	ADPRHL2	AC003682.17
		ZNF528	PPP1R26P2	AC003973.1
		STIP1	B4GALT6	AC004057.1
		NOMO1	ZNF319	AC004076.9
		CNTNAP3	COMMD3	AC004383.3
		PPM1B	SIGLECL1	AC004461.4
		RAB8A	LTB	AC004556.1
		RUVBL2	ANKRD34C	AC004837.3
		CREBZF	ROPN1	AC004840.8
		TLK1	KLF15	AC004854.5
		MFN2	NYAP1	AC004866.3
		GUK1	DPP3P1	AC004911.2
		PDE11A	RPL19P11	AC004980.10
		MYEF2	MSRA	AC005034.2
		SEPT4	LRRC10	AC005102.1
		OSGEP	PCDHGA7	AC005178.1
		PRKAG2	GJB3	AC005794.1
		STK38L	TPM4P1	AC006011.4
		MAN1A2	PROX2	AC006014.7
		MCCC2	AC073109.2	AC006022.4
		DDX51	KLHL40	AC006070.12
		RPL23AP42	LENG9	AC006195.2
		EIF2S3	RP11-432M8.7	AC006262.11
		CCDC50	RP11-174O3.3	AC006335.6
		RP11-2C24.9	HDDC3	AC006390.4
		BANP	GGCT	AC006445.6
		NUP205	FREM3	AC006499.6
		AP3M1	LNX2	AC006538.4
		PAXBP1	CXCR6	AC006539.2
		BCAM	ZNF239	AC006539.3
		VPS39	SKA3	AC006946.12
		BCL7A	RAX	AC007041.2
		SNX5	BMP10	AC007115.3
		COL1A1	CCNE1	AC007229.3
		TENM4	PCDHA3	AC007279.2
		RCN2	EPX	AC007283.4
		MTMR9	OFD1P17	AC007318.5
		DEK	ZP4	AC007322.1
		EMC3-AS1	CA7	AC007322.3
		VPS26A	LILRA1	AC007322.7
		EML6	KRT82	AC007365.4
		ABCG8	PNLDC1	AC007394.3
		CEP128	CALB2	AC007395.4
		CRY2	CYP4Z1	AC007568.1
		NOP56	FAM81B	AC007899.3
		EYS	SORD2P	AC007967.2
		ZNF91	CXorf57	AC008280.1
		PSPC1	ZNF22	AC008427.2
		SMYD4	FLRT3	AC008592.3
		ZNF578	SP7	AC008746.9
		AUTS2	CNRIP1	AC008984.5
		IDH2	RP11-395C17.1	AC008984.7
		ZRANB2	KDR	AC009091.1
		PRDX1	ZMYND10	AC009133.22
		SNAP29	ALOX15P2	AC009237.10
		KAZN	CHRND	AC009238.8
		PRDM7	PCDHGB8P	AC009302.2
		TNFRSF14	HMGB2P1	AC009303.3
		GAN	RP11-56P9.10	AC009336.19
		UPF3A	CYP11B2	AC009362.2
		AKAP11	CCL4	AC009414.1
		GPRIN3	HES7	AC009518.2
		MARVELD3	ZCWPW2	AC009518.3
		ABCG1	REG3A	AC009541.1
		SMIM12	NT5C1B	AC009945.4
		SAP30BP	CYP21A2	AC009961.5
		ZBTB21	RP11-297L17.6	AC009963.5
		ENO2	KCNA5	AC009963.6
		RPS6KL1	F7	AC010086.1
		ZNF785	RP11-315D16.2	AC010141.4
		CEP170B	RP11-365D9.1	AC010141.6
		APC	PSMB5	AC010150.1
		FOXL2NB	HOXC8	AC010646.3
		NEO1	CDC42EP2	AC010731.6
		DPY19L3	KCNK9	AC011225.1
		ARMC10	WFDC8	AC011295.1
		GSTK1	SLC9A3P3	AC011513.3
		PLA2G4F	TEKT5	AC011515.2
		TTYH2	RNF122	AC011742.5
		CARS2	CXADRP3	AC012078.2
		WIPF1	NXPH4	AC012314.19
		ZFX	MGMT	AC012497.2
		LAT2	TUSC2	AC012671.2
		FN3K	FNDC7	AC013264.1
		ZNF365	SLC22A1	AC013269.5
		FAM60A	HTR3C	AC013404.1
		TXNIP	RPL3P11	AC013470.6
		SMU1	DPT	AC015688.3
		ZNF24	EID2	AC015977.5
		FOXK2	ACOT4	AC016691.2
		ARHGEF4	RP11-597A11.4	AC016694.2
		FAM208A	PRAMEF12	AC016712.2
		UBE3A	SLC16A5	AC016716.1
		TRIOBP	GALNT3	AC016724.6
		RUNDC1	ALDH3A1	AC017019.1
		ANP32A	ZNF449	AC018463.5
		XPC	PCDHAC1	AC018634.9
		AGFG1	HGF	AC019084.7
		TMEM134	HPCAL4	AC019178.2
		SF3A3	DLX6	AC021016.7
		AC068279.3	CLEC1A	AC021021.1
		ASCC2	RP11-613M10.9	AC023128.2
		EIF3E	SVBP	AC023283.1
		PARP1	CAPN9	AC023908.1
		ZBTB40	JMJD7	AC024937.4
		POLK	ANKRD36BP1	AC025750.5
		PTPRK	CDH24	AC027682.1
		ZFAT	PRAMEF14	AC037482.2
		CCNK	GAB4	AC062016.3
		YTHDF3	GCSAM	AC063976.1
		LRRC58	ABRA	AC066692.3
		SH3D19	ZNF792	AC067945.3
		USP32P1	ARMCX1	AC068137.13
		SUSD6	C1orf54	AC068831.12
		CAMTA2	GLIS2	AC069154.4
		LAMP2	EPOR	AC069542.1
		TMOD2	AANAT	AC072052.7
		ABCD4	PANX2	AC072061.2
		MLX	PCDHA5	AC073069.2
		PPP2R2C	FAM103A1	AC073091.2
		POLQ	LINC00176	AC073135.2
		EIF3G	PRSS2	AC079112.1
		DNM1L	KRT75	AC079781.8
		ZNF623	NBPF2P	AC079809.2
		TBC1D14	SPSB4	AC080002.1
		FAM65A	NFU1	AC083760.1
		GAS2L3	ACSM4	AC083875.2
		CTDP1	COA6	AC083899.3
		NBAS	MDFI	AC084121.17
		GNA11	UNC93A	AC084219.2
		MYO7A	PSENEN	AC090018.1
		TNIP2	PTMAP2	AC090804.1
		CDHR3	DEXI	AC090960.1
		RDX	FAM89A	AC091492.2
		DDX54	ALDOC	AC092066.6
		TBC1D10A	SOHLH2	AC092106.1
		GOLGA6L6	TNNT1	AC092162.2
		FAM159A	HOXD13	AC092570.3
		HTN3	DUSP26	AC092578.1
		AP3S2	NOC2LP1	AC092580.2
		MCUR1	CES1P2	AC092610.12
		PDCD6IP	TESC	AC092638.1
		SEC22C	RP11-1003J3.1	AC092641.2
		KAT2B	UBE2L5P	AC092646.2
		SMARCE1	C6orf120	AC093084.1
		PKNOX1	CUZD1	AC093107.7
		PRPF38A	MIF4GD	AC093166.4
		ARL6IP1	A4GALT	AC093616.4
		TMED5	RP11-781E19.1	AC093826.1
		NHSL2	HGD	AC093899.3
		LDLRAP1	KNOP1P2	AC094019.4
		TUFM	RP11-255B23.1	AC096579.13
		IFT122	DPCD	AC098817.5
		SGTB	CAMK1G	AC103563.6
		TMEM167B	PCDHB17P	AC104306.1
		DLEC1	WDR86	AC104389.31
		RCSD1	RABGGTA	AC104532.2
		PCNX3	FAP	AC104534.3
		CPSF3L	GBP1P1	AC104772.1
		PCGF3	POU3F3	AC104843.3
		KLHL3	YBX1P1	AC108059.4
		ZNF250	TRPV1	AC108868.3
		BNIP3L	POTEE	AC112220.2
		CFDP1	GPRIN1	AC112229.6
		ACP6	PIGK	AC114755.5
		NECAP2	RP11-566K19.8	AC114776.1
		RP11-484L7.2	PROP1	AC117947.1
		FGD6	ALDH7A1P1	AC121251.1
		CENPC	MEDAG	AC124914.3
		IL18	DCAF4L1	AC126365.1
		IRF6	RP1-122P22.2	AC130360.8
		C2orf68	MTMR8	AC130709.1
		PER3	ERH	AC133551.1
		CRIP1	ENPP4	AC133644.3
		PCMTD1	WBP11P1	AC134915.1
		LONP1	CKMT2	AC136352.2
		SAMSN1	SLC17A6	AC136352.3
		TATDN1	GSTA4	AC136612.1
		TXNDC15	COX10	AC136616.2
		DENND5B	CD300LD	AC138035.3
		B3GNT5	PPP1R3A	AC139085.2
		ITGB2	KRT18P40	AC140725.7
		TTLL5	RP11-680G24.4	AC226150.3
		CSRP2	ACCSL	AC231657.1
		FDX1	CCM2L	AC243790.1
		DHX30	CPN1	AC255361.1
		VPS4B	GCM2	ACTBP1
		RNASEH2A	ZNF781	ACTG1P1
		ICA1L	RP11-234B24.5	ACTG1P11
		SLC43A3	AKAP3	ACTG1P13
		SLC35F6	TSPYL6	ACTG1P2
		GTPBP4	TWF2	ACTR3P3
		ZNF765	PRRG2	ACTR6P1
		DNAJC13	FAM134B	AD000671.6
		ZNF544	ASIC3	ADAM20
		CTD-3088G3.8	TMEM54	ADAM3B
		SRGAP2C	STMN3	ADI1P2
		UBR1	IL12RB2	ADIPOR1P2
		LRRC37BP1	KLHL4	ADORA2BP1
		PI4KAP2	RP11-25D10.2	AF196972.3
		STXBP1	MB	AF238380.8
		EIF2AK1	PRSS35	AF241726.2
		GPSM2	PRR9	AGAP13P
		MINOS1	HSP90AA2P	AGRP
		GRN	FABP6	AIMP1P2
		GTF3C2	DUSP13	AK4P3
		PIP5K1A	ADRA1D	AK4P6
		NUCB1	C20orf203	AKAIN1
		STAG3L5P	FAM151A	AKAP14
		MFN1	HNRNPA3P11	AKIRIN1P2
		ZNF236	MANEA	AKIRIN2P1
		DNAJC3	C17orf47	AKR1B1P6
		BBX	ZNF853	AKR1B1P7
		NMT1	CPNE6	AKR1C5P
		CPEB4	CWH43	AL022067.1
		DENND4B	FKBP4P2	AL031601.4
		COL12A1	MROH3P	AL049758.2
		ZRANB1	ANP32BP1	AL049829.1
		GOLGA2P11	VGLL2	AL109923.1
		ITGA1	CNGA4	AL132640.1
		NUCKS1	COX14	AL133244.1
		SLC7A14	RP11-152F13.13	AL133247.3
		CD3EAP	CICP4	AL772307.1
		ZNF124	RCE1	ALDOAP2
		UACA	ACTC1	ALG1L6P
		KIF13B	ZNF503	ALX4
		TTC7A	PPM1J	AMD1P2
		TLN2	SH2B2	AMY1C
		COX5B	PRKCG	ANGPTL3
		LETM1	NAGLU	ANGPTL8
		CFAP221	B9D1	ANKRD30BP1
		CCDC88C	ZCCHC12	ANOS2P
		DCN	LRRTM3	ANXA10
		STX4	LRRC18	AP000275.65
		SLC18A2	EOMES	AP000281.1
		CLPX	LOXL1	AP000350.7
		ZBTB46	NBPF13P	AP000351.13
		ODF2	NUDT12	AP000351.4
		GGCX	HSPA12B	AP000357.4
		SRP68	TYRO3P	AP000567.27
		POU5F2	ALG5	AP000619.6
		PEX13	CCDC116	AP000705.6
		MAPK9	RPUSD1	AP000797.2
		ATP6AP1L	TSSK1B	AP000857.2
		TCHP	GDAP1	AP000860.2
		AHRR	CCDC151	AP000889.1
		AKAP6	PIGZ	AP002884.2
		BEST1	BHLHE22	AP006294.2
		NUP155	DNAJC5G	API5P1
		RHOF	CTB-133G6.1	API5P2
		ITGA6	GCH1	APOOP1
		ESPL1	SOHLH1	APOOP3
		PTGER4	SBK3	AQP7P1
		PDLIM2	PALM2-AKAP2	AQP7P3
		ESYT1	RPS10P18	AQP7P5
		FAT3	TNNC2	ARGFX
		HKR1	BHLHB9	ARHGAP42P3
		ZNF589	POM121L6P	ARL14
		CSNK2B	ARRDC5	ARL2BPP6
		SLC24A1	QPCT	ARL5AP3
		TBC1D16	TCEB3B	ARL9
		LAMA1	ZC3HC1	ARMC8P1
		PXYLP1	SPTY2D1-AS1	ARPC3P1
		WDR82	SFTPD	ARSDP1
		CCDC171	FOXA1	ART2BP
		LAMP1	THOC6	ART2P
		CRX	FRG2LP	ASNSP1
		GGA3	GNLY	ASS1P11
		BAG3	SLC47A1P1	ATF1P1
		GOLGA6D	APOC4	ATP5A1P2
		NSG1	CCDC172	ATP5A1P5
		EMSY	RP11-29O13.1	ATP5A1P8
		PCDH11Y	RP11-213G2.5	ATP5BP1
		LACTB	RFPL2	ATP5F1P1
		ATG3	NR5A1	ATP5F1P4
		SDK1	RGS20	ATP5F1P5
		GMPS	ANKHD1-EIF4EBP3	ATP5G1P1
		TNFRSF19	PDGFD	ATP5G1P5
		AZIN2	DAND5	ATP5G1P7
		GEN1	DUX4L50	ATP5HP1
		ETS1	CCNJ	ATP5HP2
		WDR81	ACE2	ATP5HP3
		RNF149	RPL23AP35	ATP5J2-PTCD1
		SH3GLB1	B3GAT2	ATP5J2P3
		MIS18BP1	FBXL22	ATP5LP3
		RBMS2	SPEF1	ATP5LP4
		GMEB1	IQCD	ATP5LP6
		ANKRD6	SOX30	ATP6V0CP3
		TTC34	PCDHGA3	AZU1P1
		TNXB	ECHDC3	B3GALNT1
		USE1	DDO	B3GAT3P1
		BBS5	HOXB2	B3GNT2P1
		STRIP1	C14orf180	B3GNTL1P2
		ZBTB8OS	RAB40A	B4GALNT2P1
		TBC1D3B	OSM	BAK1P1
		HAT1	FAM171A2	BBS10
		PKNOX2	RAC2	BCAP31P2
		HIF3A	AC136616.1	BCAR1P2
		UBE2F	RAET1G	BCAS2P3
		CS	RPL23AP7	BCL2L10
		ZNF345	MRPL33	BCRP1
		SPATA5	HIST1H3A	BECN1P2
		TARDBP	RTL1	BEX1
		PSMD1	ASF1B	BIRC8
		ATP8B2	KRT16P3	BLZF2P
		SMIM7	ABHD14B	BMP6P1
		DPP8	VCPKMT	BMPR1APS2
		CNGB1	INTS4P1	BMS1P11
		OSBPL9	FCN3	BMS1P12
		HMGCL	SPZ1	BMS1P16
		RSPRY1	TSPAN32	BNIP3P11
		CXorf38	CDK5	BNIP3P17
		TTTY15	TEX33	BNIP3P22
		CCZ1	TACR3	BNIP3P31
		KSR2	FAM47C	BNIP3P33
		SNTB2	CTD-3092A11.1	BNIP3P39
		RHBDF2	C2orf47	BNIP3P42
		RP3-449O17.1	NPM1P30	BNIP3P7
		EXPH5	HIST1H2BF	BOLA2P1
		MYO15B	RDH12	BOLA3P4
		RPL5	C2orf70	BORCS7-ASMT
		TBCD	TCN2	bP-2171C21.4
		P2RY10	IFIT5	BRDTP1
		HBS1L	ALPL	BRIX1P1
		KATNAL1	TPTE2P1	BRWD1P3
		CSMD1	CNGA2	BSX
		MFSD4B	GPR17	BTBD10P2
		NSUN2	SPDYE7P	BTF3L4P2
		ZFP36L2	CTD-2651B20.4	BTF3P11
		RNF130	RP5-1021I20.4	BTG1P1
		FAM193B	CRYZ	BTG3P1
		MOCOS	ZNF579	BTG4P1
		THSD7A	HIST1H3C	BX072566.1
		GALNT16	SPPL2C	C10orf107
		ABHD18	SOX21	C11orf98P1
		TMEM181	EDIL3	C16orf47
		DNAJB14	JAKMIP1	C16orf90
		NMT2	FAM229A	C1orf189
		NFATC3	ATP6V1E2	C1orf53
		C14orf159	KCNK17	C1QL1P1
		SS18	OACYLP	C2orf15
		FAM208B	TRIM54	C2orf69P1
		POU6F1	CD1B	C4orf45
		PANK2	PRR27	C5orf67
		SSH2	MOCS1	C7orf55-LUC7L2
		EEF1E1	CLEC2A	C7orf62
		RNF152	SPDYE2B	C7orf72
		ZNF496	RP11-313I2.5	C7orf77
		RAN	ZNF256	C8G
		JMY	OR1J1	C9orf50
		ANKS3	HINT2	C9orf57
		BTN2A2	CILP2	C9orf92
		RP11-402K9.1	SLC10A1	CA15P1
		CDC5L	SMARCE1P5	CAB39P1
		ALDH3B1	INCA1	CABS1
		LRRC41	PLA1A	CACYBPP1
		CEP68	CHRNA10	CACYBPP2
		TRAF5	ARV1	CAPNS1P1
		RPS6KB2	SF3B5	CARD18
		TCEB3	T	CASR
		PRKCB	AQP1	CBX1P1
		TOX4	RHOU	CCDC188
		MAGI1	GPBAR1	CCDC34P1
		ARL6IP4	CYP3A4	CCDC39
		OSBPL10	TM4SF20	CCDC54
		PARD3B	PRORSD1P	CCDC58P1
		RP11-526A4.1	GCGR	CCDC58P2
		FLAD1	SPAG4	CCDC58P3
		RP11-1023L17.2	POMGNT2	CCDC92B
		SLC5A6	MAP1LC3C	CCL23
		WBSCR22	NOXA1	CCL3P1
		DMXL2	PXDNL	CCNB1IP1P3
		KIF16B	RP11-894J14.5	CCNT2P1
		ERGIC3	KLK14	CCT4P1
		DIEXF	ANP32BP3	CCT6P4
		H1F0	LHCGR	CCT8P1
		RNASEH1	PAOX	CD177P1
		ABI3BP	FAM174A	CD8BP
		COX7C	ZNF34	CDC37P1
		RFX2	POTEB	CDC42EP3P1
		CDC42BPG	P2RX1	CDC42P1
		CPPED1	RLBP1	CDC42P4
		ISCU	C12orf42	CDK2AP2P1
		KLHL36	BRICD5	CDK2AP2P3
		DENND1B	FAM205BP	CDRT15P1
		FAM120C	SERPINC1	CDX4
		ZFP82	KRT3	CDY1
		PFKM	COLQ	CDY15P
		RHPN2	ISLR	CDY18P
		RAI1	EGLN1P1	CDY20P
		DPYD	KIAA1586	CDY2A
		COPS7B	FBXW9	CDY3P
		KIN	ZNF443	CDY4P
		FAM133B	PXMP2	CDY5P
		MGC39584	HOXB9	CDY6P
		GPR85	PCDHB18P	CDY7P
		THEMIS2	ISYNA1	CDY9P
		C21orf59	TREML4	CEACAMP2
		GRAMD3	FAUP2	CEACAMP5
		TMEM255B	NAPSA	CENPIP1
		PDK4	EIF4BP2	CFC1B
		NDST1	TMEM177	CFHR2
		ANKH	HTR2C	CFL1P3
		MAML2	NPM1P14	CFL1P6
		ATP7B	HHATL	CGB1
		PSMD8	KREMEN2	CGB5
		TPRXL	RCOR2	CH17-118O6.4
		ANKZF1	RP11-231P20.6	CH17-125A10.1
		P3H2	MTCYBP14	CH17-13I23.2
		PGD	EIF3FP1	CH17-164J11.1
		CEP95	DUSP14	CH17-184J24.1
		NARS	COPZ2	CH17-212P11.5
		TNS3	NCR1	CH17-223I5.1
		METTL6	GLT8D2	CH17-248H7.3
		CLU	RP11-638L3.4	CH17-333M13.1
		ELAC2	ARL6	CH17-431G21.1
		LDHAL6CP	RRAGB	CH17-64J14.4
		CTC-281F24.3	FUZ	CH17-8C20.4
		WEE1	CCDC183	CH17-8C20.5
		ATP6V1G1	CDH10	CH507-152C13.3
		COL1A2	RP11-1212A22.7	CH507-154B10.3
		PRR14	CEACAM21	CH507-216K13.1
		HAGH	C4orf46	CH507-236L23.5
		DEF8	HCCS	CHCHD2P2
		TNFSF14	NPSR1	CHCHD2P3
		SCAF8	MAGEB1	CHCHD2P5
		DHX16	NUFIP1	CHCHD2P9
		SETDB1	ASB16	CHCHD3P2
		PYGB	MTCH2	CHCHD3P3
		RALBP1	MED27	CHMP1AP1
		CTTN	KRT20	CHTF8P1
		TM2D3	RP11-420J11.1	CIAPIN1P
		MAPRE1	FSIP1	CICP1
		GS1-124K5.11	LMO2	CICP2
		METAP2	RP4-569D19.5	CICP23
		SYNM	HIST1H1A	CIR1P3
		DNAAF1	GPIHBP1	CKBP1
		CACTIN	SH2D7	CKLF-CMTM1
		SLC24A4	SDPR	CLDN34
		SRCIN1	ANKRD45	CLIC1P1
		ZYG11B	SLC18A3	CLIC4P2
		R3HDM2	RP11-64B16.2	CLPSL1
		ZFYVE21	TDGF1P3	CLRN3
		FGD5	WDYHV1	CLUHP2
		IBTK	UGT2B15	CNN2P11
		ZNF160	INTS5	CNN2P2
		DNAJA4	MYL4	CNN2P3
		PLIN5	MS4A15	CNN3P1
		TPCN1	EDARADD	CNTNAP3P2
		VDAC1	DRICH1	COL4A3BP
		CAMK2G	RP4-673D20.6	COPS5P1
		DIS3L2	SYNE4	COPS8P2
		CHST11	FAM43B	CORO7-PAM16
		VAC14	MMRN1	COTL1P2
		TBRG4	PRKACB	COX5BP1
		NT5DC3	PCDHA6	COX5BP2
		ARHGEF10L	DNAL4	COX5BP3
		DLST	CMTM8	COX6B1P1
		ANKRD36	TRGC1	COX6B1P3
		FGF23	CST1	COX6B1P7
		MGST1	SIRPG	COX6CP16
		IRAK1BP1	CLDN5	COX6CP3
		CELSR2	SIRT4	COX6CP6
		TNFRSF11A	BASP1P1	CR769776.3
		WDR47	NDUFB3	CRIP1P4
		LAMB3	AC007875.2	CRYGGP
		C4orf36	FERD3L	CSAG2
		EFCAB6	CDHR5	CSN1S2AP
		BACH2	PCDHGA11	CST4
		ATP2A3	CCDC58	CSTP1
		ITCH	FZD8	CSTP2
		PSMD12	FOXL1	CT45A11P
		VWF	SNX18P9	CT45A3
		CNTNAP2	KCND1	CT45A5
		MANSC1	C2orf76	CT45A7
		LRP5	TTC24	CT47A1
		UBE4A	RP11-78H18.2	CT47A10
		PDE6A	ATRNL1	CT47A11
		GPR132	AC013474.4	CT47A12
		THSD4	DDX11L2	CT47A2
		CNTROB	RP11-15H7.2	CT47A3
		FAM184B	CA1	CT47A4
		RAB11A	TPSB2	CT47A5
		CTNNBL1	IGHVII-44-2D	CT47A6
		CROCCP2	CRYM	CT47A7
		PLXNA4	BTBD10P1	CT47A8
		BX004987.1	C11orf68	CT47A9
		RIOK3	ZNF354A	CT83
		PRKCSH	FAM71D	CTA-150C2.20
		EHMT2	YIPF1	CTA-253N17.1
		WDR48	FAM207A	CTA-313A17.2
		ANKRD20A5P	KRT17P7	CTA-326K9.1
		GTF2IP20	RSPH9	CTA-331F8.1
		NOTCH2NL	CTF1	CTA-369K23.1
		MRPS6	HSD11B1	CTA-440B3.1
		KDM4A	CH17-408M7.1	CTAG1A
		CIT	RPP25L	CTAG1B
		ZNF542P	HTR6	CTAGE15
		IQGAP3	RP4-641G12.4	CTB-118P15.3
		INSL6	SSX3	CTB-161M19.1
		PER2	BCORP1	CTB-179I1.1
		CXorf23	DNAJA1P1	CTB-23I7.2
		CH17-472G23.4	PRDX2	CTB-25J19.1
		ANKMY1	HTR3A	CTB-2L9.1
		TRDMT1	PDZD4	CTB-33G10.1
		RARA	UGT2B7	CTB-47B8.4
		SNX19	FOXD4L4	CTB-50L17.2
		ECE1	OR13I1P	CTB-52I2.3
		CENPF	SFTPA1	CTB-60B18.22
		MTMR10	CIDEC	CTB-60B18.23
		ASCC3	AKAP4	CTB-60E11.11
		PLEKHA8P1	FRG2C	CTB-60E11.12
		PEX1	DMRTB1	CTB-63M22.1
		ZNF646	ERICH5	CTB-70D19.1
		BTN3A2	OR13A1	CTC-233O10.1
		SMC3	ZNF775	CTC-260E6.12
		ACVR2B	GAS2	CTC-260E6.9
		PRMT1	NFE2L3P1	CTC-273B12.7
		MYO5C	HMGB3P11	CTC-287O8.1
		PLEKHA2	PDZPH1P	CTC-320C6.1
		PYGL	SH2D1B	CTC-325H20.7
		PSMD11	FKBP4P6	CTC-422A18.2
		NEK8	HIST1H3B	CTC-432M15.3
		CKAP5	C11orf88	CTC-451P13.1
		AEBP2	HSPB8	CTC-455F18.3
		ARF1	PDCD1LG2	CTC-499B15.1
		SYT15	NDST4	CTC-505O3.1
		LIG1	OIT3	CTC-512J14.1
		ST3GAL1	TRPT1	CTC-512J14.5
		PCDHGA8	TNK1	CTC-518B2.8
		ANKRD27	RP11-401E5.2	CTC-523E23.10
		DNAJB11	HIST2H4A	CTC-535M15.1
		C19orf43	HTR1A	CTC-550B14.1
		UBR3	SS18L2	CTC-554D6.1
		MAP2	ADAD1	CTC-756D1.1
		TKFC	ZSCAN1	CTD-2005D20.1
		FAM110D	PCDHA11	CTD-2007N20.1
		RIC3	CYP27B1	CTD-2011G17.1
		PMS2	SULT4A1	CTD-2012J19.1
		ZMYND8	BMS1P22	CTD-2014B16.2
		CCT2	ASPRV1	CTD-2014N11.1
		COPB1	MPND	CTD-2015B23.2
		ANKRD13A	EAF2	CTD-2026G6.3
		TSHZ2	NUDT15	CTD-2036J7.1
		MUC6	DMRT1	CTD-2045M21.1
		TRIM26	GJB6	CTD-2054H24.1
		SPTB	RP11-159D12.5	CTD-2105E13.6
		THAP6	FAM25BP	CTD-2128F4.1
		KCTD10	ALG10	CTD-2132H18.5
		API5	SPDYA	CTD-2138O14.1
		SLFN13	RNF128	CTD-2144E22.11
		ADAMTS9	PCDHB12	CTD-2183H9.3
		TNNT2	SETD9	CTD-2192J16.20
		SLC1A6	PEMT	CTD-2192J16.24
		MGAM	SLC5A7	CTD-2195M18.2
		TAF7	MSLN	CTD-2207O23.3
		MIDN	IL1F10	CTD-2228K2.1
		DSC2	PET117	CTD-2228K2.2
		PAN2	NUTM2A	CTD-2267D19.4
		RBBP5	ZC3HAV1L	CTD-2267D19.7
		C11orf54	NPM1P2	CTD-2272G21.3
		SEC22B	SLC25A41	CTD-2287O16.1
		ANKRD20A19P	ATP8B5P	CTD-2290C23.2
		AC010980.2	C20orf202	CTD-2324A24.2
		CYP20A1	CAMKMT	CTD-2336H13.1
		UBE2Z	CNTD2	CTD-2336O2.2
		RAB22A	HNRNPA3P15	CTD-2347I17.1
		GID4	RP11-213G2.3	CTD-2350C19.5
		DNAH14	ARL4D	CTD-2369P2.12
		GPR82	FAM86EP	CTD-2370N5.3
		ZNF736	FAM72B	CTD-2384B9.1
		PRKACA	CCKAR	CTD-2410N18.5
		SLAIN2	MED30	CTD-2509G16.1
		TRIM25	STIP1P3	CTD-2515H24.1
		PRR3	SNTA1	CTD-2517O10.5
		RNFT2	LA16c-306E5.2	CTD-2525I3.8
		RBMS3	ZNF823	CTD-2528L19.3
		ATP5D	SLC45A3	CTD-2533K21.3
		AFF3	MFRP	CTD-2535L24.2
		MAP3K7CL	MED15P7	CTD-2542C24.9
		ABHD1	AGBL2	CTD-2547E10.6
		EVA1C	RP11-95M15.2	CTD-2553L13.7
		UMPS	MMP13	CTD-2555K7.1
		ZNF780B	FBXO16	CTD-2613O8.1
		RELA	CTAGE1	CTD-2619J13.1
		KHDRBS1	ALLC	CTD-2666L21.2
		NECTIN2	FKBP6	CTD-2666L21.3
		TBRG1	BRD7P5	CTD-3051L14.13
		SCNN1A	SPRR1A	CTD-3051L14.14
		MLEC	RFXANK	CTD-3074O7.11
		COQ10B	DLGAP5	CTD-3093M3.1
		CNOT3	C2orf80	CTD-3199J23.6
		NOMO2	ACMSD	CTD-3214H19.16
		ZNF316	GPR143	CTF2P
		EIF5A	STK26	CTRL
		ESYT2	LRCH2	CTSLP4
		CHERP	AC009014.3	CTSLP8
		FCHSD1	RBP3	CTXN2
		IP6K2	MRPL14	CUBNP2
		ZNF70	KCNK16	CXADRP1
		SFRP1	ZNF575	CXCL13
		EIF4EBP2	RP11-71B7.1	CXorf51B
		PRPF6	LCN12	CXorf58
		CHM	KRT8P33	CYB5AP5
		GPBP1L1	FARS2	CYCSP11
		DOCK1	TMEM71	CYCSP17
		PHF8	EFNA4	CYCSP20
		AHCYL1	BPIFA3	CYCSP26
		CDH11	BBS12	CYCSP32
		U2AF1L5	AC125232.1	CYCSP38
		RAD9B	TOPORSLP1	CYCSP39
		SERP1	GRAMD4P7	CYCSP41
		LY9	C22orf23	CYCSP8
		MORF4L2	GUSBP4	CYP2AC1P
		USB1	RP11-454P7.3	Cyp2c44
		ZNF829	PEX11B	CYP2F2P
		ZNF43	FAM185A	CYP2T1P
		SH3BP4	PA2G4P4	CYP2T3P
		S100PBP	THAP11	CYP3A7-CYP3A51P
		MSH5	BTBD16	CYP4A26P
		PTCD1	TMEM88	CYP4A27P
		LTBP4	RFX6	CYP4F32P
		GABRG3	COQ3	CYP4F60P
		NLRC5	RP11-274B21.3	CYP51A1P1
		OR6J1	KDM4E	CYP51A1P2
		AMBRA1	AC023491.2	CYSRT1
		TTBK1	AC005795.1	DAP3P2
		RNF20	RP11-128B16.5	DARS2
		DCC	AC006116.20	DASS-312M4.10
		SPNS1	MEX3D	DAZ1
		MRPL3	SMIM3	DAZ2
		SPRYD4	TP53TG3D	DAZ3
		PLCG1	NECAB2	DAZ4
		NCKAP5L	PADI6	DCAF13P2
		VPS11	KCNK2	DCLRE1B
		RAB7B	DCDC2B	DDTP1
		IL1RN	NCAPD2P1	DDX11L16
		CLDN11	LRRC3B	DDX43P2
		ARMCX4	TMEM251	DEFA3
		RP11-574M7.1	PROKR1	DEFB103A
		FASN	RP11-30L15.4	DEFB103B
		CD9	RP1-223H12.5	DEFB104B
		FBN1	CHD1L	DEFB106B
		CEP295	SIGLEC16	DEFB108B
		TMEM184B	TPTE2	DEFB110
		CEACAM1	RMI2	DEFB115
		EML1	ASB5	DEFB118
		ARFGAP2	THAP12P2	DEFB121
		OSBP	SFR1	DEFB122
		KMT5B	RP11-529A4.4	DEFB126
		ARHGAP35	RP11-744K17.8	DEFB4B
		ZDHHC18	PIN4	DEFT1P2
		TSPAN33	C17orf67	DIRAS3
		PCDHB1	BOLA1	DKKL1P1
		METTL14	CCDC65	DLX5
		MTA3	MAGEF1	DNAJA1P5
		NFIB	CBLN3	DNAJC19P3
		GBA2	TMEM129	DNAJC19P4
		SETD3	IFI27L2	DNAJC19P8
		DUSP22	CSTA	DNAJC25-GNG10
		TTC14	ZFP69B	DNAJC8P1
		TTC39A	NBEAP3	DND1P1
		TM9SF3	GNL2P1	DNM1P28
		ALS2CL	OTOR	DNM1P30
		LAS1L	RP3-366N23.4	DNM1P32
		MLKL	GOLGA8H	DNM1P38
		GLTP	MYOZ1	DPPA3P1
		PPA2	REM2	DPPA3P2
		NRXN1	VHLL	DPPA5P1
		VSTM4	VWC2L	DPRXP2
		MDFIC	F8A1	DPRXP4
		JADE2	SIGLEC14	DPRXP5
		SP140L	HIST1H3G	DPY19L2P5
		IGFN1	LRRTM1	DSTNP5
		SLC22A5	BLOC1S4	DUSP21
		CDH12	HNRNPA3P4	DUSP8P4
		CLNK	RP13-726E6.2	DUX4L10
		SLC25A25	RP11-844P9.2	DUX4L11
		QARS	BMS1P15	DUX4L12
		ZNF655	HS6ST2	DUX4L13
		FAM27E4	RP11-1277A3.2	DUX4L14
		FRMD8	MRPL34	DUX4L15
		GDPGP1	MTND2P12	DUX4L20
		ATP5E	U47924.6	DUX4L21
		SYVN1	RP4-659I19.1	DUX4L22
		TIMELESS	RP11-147I3.1	DUX4L23
		GSTM3	SKAP1	DUX4L24
		HELZ2	NPAS4	DUX4L28
		ARRDC2	PYCR1	DUX4L30
		PIEZO2	SCG5	DUX4L4
		GMIP	ARG2	DUX4L7
		PCSK6	THNSL1	DUXAP4
		COX19	XX-CR54.1	DYNLL1P6
		KCNA7	TCP10L2	DYNLRB2
		RAD1	AGGF1P10	DYNLT3P2
		SCN5A	AP000347.4	E2F6P2
		MAGED1	HSPD1P6	E2F6P3
		MYH7B	CAP2P1	E2F6P4
		SLCO1A2	COX8A	ECEL1P3
		DGKB	MCEMP1	EEF1A1P1
		PSMC4	BIRC6-AS2	EEF1A1P14
		C12orf60	POLRMTP1	EEF1A1P16
		CTBP1	C9orf43	EEF1A1P20
		PRKAG1	MFSD6L	EEF1A1P29
		TMED8	TATDN2P3	EEF1A1P36
		MTMR12	LRRCC1	EEF1A1P37
		RP11-568K15.1	LY6E	EEF1A1P42
		TMEM14B	PLPPR3	EEF1B2P7
		DNAJB4	UPK3B	EEF1DP6
		ATP2C1	CRHR1	EEF1DP8
		MON2	CPSF4L	EI24P1
		LDB3	AQP4	EIF3EP1
		PKP2	SAC3D1	EIF3FP3
		NCAPD3	RP11-606M12.1	EIF3KP3
		BMS1P17	ADAM1B	EIF3LP2
		GNL1	B9D2	EIF4A1P11
		BLK	CASC10	EIF4A1P3
		IL13RA1	C9orf135	EIF4A2P1
		GTF2IRD2B	RTN4R	EIF4A3P1
		NUP88	SLC35F1	EIF4EBP2P1
		TSR1	BNIP3P1	EIF4EBP2P2
		SYNPO	GDF10	EIF4EP1
		DOPEY1	KRT37	EIF4EP2
		ANXA8	AC009948.7	EIF4EP4
		MESDC2	TTLL11	EIF4HP2
		TMED10	CLEC19A	EIF5AP4
		KCTD9	XAGE1A	EIF5P2
		RRP8	TTC30B	ELL2P3
		SS18L1	RPL39L	ENO1P1
		TMBIM1	POU3F1	ENPP7P13
		PUS1	EPHA3	ENPP7P3
		HMBOX1	CTBP2P6	ENSAP1
		UNKL	DUX4L9	ERAS
		LATS1	CD5L	ERLEC1P1
		RIC1	CACNG3	ERVFRD-3
		ZNF331	CTD-2343P13.1	ESRRAP1
		FAM135A	TRIML1	ETF1P1
		ARHGDIB	APLNR	ETF1P3
		GARS	KCNA2	F8A3
		RRP7A	SH2D2A	FABP5P1
		FAR1	CTC-534B23.1	FABP5P10
		PLEKHG4B	GPR84	FABP5P12
		GPN2	ADAM11	FABP5P2
		COMMD9	ADO	FABP9
		NDUFA2	PNMA3	FAM133DP
		ITGA10	RP11-567G24.1	FAM166AP7
		NPAT	TSGA10IP	FAM166AP9
		CHDH	HEXIM2	FAM172BP
		FBXO18	VSIG4	FAM185BP
		PITRM1	AK8	FAM188B2
		TMEM167A	APOC1	FAM197Y1P
		MAN2B2	IP6K3	FAM197Y2P
		SCN7A	ALKBH7	FAM197Y7P
		NPAS2	CSPG4P13	FAM207BP
		DNAH10	TCEAL4P1	FAM218BP
		DDB2	NEIL3	FAM220BP
		PALD1	NPAS1	FAM220CP
		CPSF7	RP11-341D18.5	FAM25A
		HSD17B4	RP11-460N11.2	FAM25C
		SUN2	RBM22P3	FAM25E
		SPP2	CYP2C8	FAM3C2
		LAMB1	SPOCK3	FAM46D
		IFNGR1	SCAND1	FAM58BP
		CHMP3	GFRAL	FAM72C
		PLEK	HOXC13	FAM74A3
		PA2G4	RP11-793H13.10	FAM86LP
		PTCHD1	CCDC71	FAM8A3P
		CELSR1	NOP10	FAM8A4P
		NFIC	RP3-370M22.8	FAM8A6P
		PARM1	GDF5	FAM90A15P
		OTUD7A	LY6L	FAM90A17P
		GTPBP2	TCF3P1	FAM90A22P
		PLCH2	HIBADH	FAM90A25P
		INMT	DNLZ	FAM90A3P
		APBB2	P2RY2	FAM90A4P
		DBP	MRPL53	FAM90A5P
		YPEL2	RP11-566K19.5	FAM90A6P
		SESTD1	KRT18P18	FAM96AP2
		TRIM27	RNF32	FANCE
		ITPK1	OTUB2	FAR1P1
		RNF19B	IRF2BP1	FBP1
		PTP4A1	TEX38	FCF1P4
		GAS6	SUN5	FCF1P7
		KCNN3	RP11-690G19.4	FDPSP2
		METTL12	IL31RA	FDX1P2
		TGIF1	PCDHB14	FEM1AP1
		ZNHIT6	RNA5SP429	FERP1
		PSMD3	AK1	FGF16
		VPS33A	RP11-204E4.4	FKBP1AP2
		DUX4L19	SRRM1P3	FKBP1AP3
		PDS5B	MMP20	FKBP4P7
		NF2	RP11-570L14.1	FKBP4P8
		MFSD14C	P2RY14	FMO7P
		ZZZ3	PPP1R3C	FMR1NB
		C1orf186	REP15	FNTAL1
		EML4	OTP	FOLH1B
		WRN	ABCD2	FRG1BP
		RAB11FIP3	EIF2S3L	FRG1CP
		ZBTB7A	RP11-54D18.4	FRG1EP
		TMEM94	ZFPL1	FRG1KP
		DCAF4	NIPSNAP3A	FRG2GP
		TADA2B	P2RX5	FTH1P22
		MPDZ	TCP11	FTH1P27
		TMED9	LBX2	FTH1P6
		WDTC1	C6orf1	FTLP12
		TM7SF3	ITPKA	FTLP16
		P2RX7	MKRN2OS	FTLP8
		BAP1	DYTN	FXNP1
		CLUHP3	CHIAP1	FXYD6P1
		CLCN7	SRM	GABRD
		ATR	PCSK4	GAGE12C
		ATG13	ZNF32	GAGE12D
		NEK5	OLFM3	GAGE12E
		PATL1	ZCCHC18	GAGE12H
		HSD17B12	RP3-407E4.4	GAGE12J
		B3GAT1	TMEM110-MUSTN1	GAGE13
		TUBGCP5	KIR2DS4	GAGE2A
		FTSJ3	SLC16A14	GALR3
		KIF21B	RP11-32B5.1	GAMTP2
		ADIPOR1	WFIKKN1	GAPDHP14
		TMEM107	HK2P1	GAPDHP20
		RP11-104N10.2	HSF2BP	GAPDHP27
		ATP6V1C1	DMRTA2	GAPDHP36
		OSBPL6	H1FOO	GAPDHP47
		SRSF1	EVX1	GAPDHP48
		CCDC144CP	RAB6C	GAPDHP52
		PLXNA1	CXCL5	GAST
		NEK4	FOXG1	GATA1
		DNAJC18	CDO1	GBP7
		PAIP2	C10orf2	GCNT1P3
		GDA	PEX3	GCNT1P5
		NPAP1	VSTM1	GGTLC3
		ZNF639	RWDD3	GGTLC5P
		PPP1R12C	AC006116.22	GHc-1077H7.2
		AFG3L2	SI	GHc-210E9.2
		LRRC37A2	HSD17B7P2	GIMAP3P
		DNMBP	AMN	GIPC3
		COG8	INSM1	GKN3P
		DNASE1L3	CPZ	GLOD5
		TECPR2	YEATS4	GLTPP1
		NDUFA5	CLCN3P1	GLUD1P9
		ZNF318	PRPF38AP1	GLULP6
		IRF3	RNF187	GNAI2P1
		PHF6	CYP4F2	GNAT2
		MTPAP	RP11-185N2.1	GNG3
		ATP1B1	TLR9	GNG5P5
		ZNF717	AADACL4	GNL3LP1
		BNC2	IQCB2P	GOLGA2P2Y
		LCP2	NPDC1	GOLGA5P1
		PTBP2	MYEOV	GOLGA6L1
		PPP3CA	CTAGE10P	GOLGA6L11P
		REPS1	RIPPLY2	GOLGA6L16P
		GSDMB	PPIC	GOLGA6L17P
		FEM1C	SLC25A3P1	GOLGA8CP
		LAMA3	CD300LF	GP9
		WNT2B	HLA-H	GPHA2
		KLF3	HNRNPRP1	GPN3P1
		FAM227B	CIDEA	GPR171
		TMEM135	HNRNPA1P26	GPR174
		TSNAX	TRUB1	GPR18
		RNASEH2B	CMAS	GPR32P1
		PPARD	NPM1P29	GPR42
		PLCB3	MTND6P4	GPR45
		PTPN13	LRRN4	GRAMD4P5
		SDC4	AP001425.14	GRP
		PSMA7	POMC	GRPEL2P1
		PDZD8	RP5-916O11.3	GRPEL2P2
		AP3B2	BAD	GS1-124K5.12
		FAM153B	ZFP1	GS1-124K5.8
		PIK3C2B	IFNW1	GS1-165B14.2
		RHEB	RHCG	GS1-184P14.2
		ULK1	NKAIN1P1	GS1-214D18.3
		HNRNPA0	TSPAN1	GS1-304P7.1
		SCRIB	YIF1A	GS1-304P7.2
		TARBP1	TRPA1	GS1-388B5.2
		FBXO25	SLC35D2	GS1-388B5.6
		CA12	SIGIRR	GS1-531I17.2
		C22orf46	CTD-2516K3.3	GS1-542M4.3
		SLC7A5	C11orf87	GSS
		RABL6	ROPN1L	GSTA12P
		TIAL1	MBOAT1	GSTA7P
		SLC1A5	HMGB3P32	GSTM3P1
		MKRN1	CSF3	GSTM5P1
		DCAF16	FADD	GTF2F2P1
		MED1	EPB42	GTF2IP14
		NPTXR	REG3G	GTF2IP2
		RPS6KA6	PCDHB19P	GUCA1C
		DDOST	OPALIN	GUSBP12
		CRTC3	SLC38A8	GUSBP8
		HADH	SOX2	GYG1P1
		NCOA2	MAGEC1	GYS2
		FKBP14	ADAMTS5	GZMAP1
		ZNF549	ETF1P2	GZMM
		ITPKC	FAM198A	H2AFB2
		ZNF561	PRSS51	H2AFZP3
		C12orf49	PAQR4	H2AFZP5
		EDC4	RP11-392A14.9	HAUS1P1
		WDR70	RP11-23E10.4	HAUS1P3
		PTGFRN	SOWAHB	HAUS6P1
		CDH23	LRRC55	HBA2
		EEA1	RP11-447H19.1	HBD
		ST6GAL1	TMEM246	HBM
		FCGR2C	DLG4	HCG4P8
		CINP	TUBA3C	HERC2P7
		VWA3B	DUX4L37	HIST1H2BA
		CAMTA1	RGPD1	HIST1H2BPS1
		CLK4	OTOP1	HIST1H3D
		TMEM68	VCX3B	HIST1H3J
		TUBB6	DNAAF2	HIST1H4L
		NPHP1	REEP1	HIST1H4PS1
		IQGAP2	TMEM35A	HIST2H3PS2
		TTPAL	RP11-446E24.4	HLA-DPA3
		PLOD1	PEX12	HLA-Z
		ATP13A1	GBX2	HMGB1P19
		PDE1B	C1QBPP1	HMGB1P23
		ITPRIP	GTF2IP11	HMGB1P30
		ZNF558	FAM69B	HMGB1P31
		SRGAP2B	PIFO	HMGB1P44
		CCT5	SLC29A2	HMGB1P46
		PGM2L1	WFDC5	HMGB1P47
		CCNT2	SLC22A24	HMGB1P7
		TADA2A	ZNF174	HMGN1P12
		RNASEL	MRPL13	HMGN1P15
		UBE2O	ARTN	HMGN1P17
		GARNL3	SUGCT	HMGN1P20
		INIP	KRT128P	HMGN1P24
		OSBPL2	RP5-905H7.10	HMGN1P28
		MASP1	RBM17P4	HMGN1P3
		SLC7A1	CLEC4C	HMGN1P35
		NOL10	FAM30C	HMGN1P36
		NUP133	ARMC4P1	HMGN1P6
		SGSM3	SLAMF9	HMGN2P11
		ADGRE5	MAB21L1	HMGN2P16
		GOLGA8J	TDRD10	HMGN2P20
		SLC1A4	VSX2	HMGN2P28
		AARS2	NKX1-2	HMGN2P30
		NCKAP5	ENTPD2	HMGN2P31
		PRKCA	RBMX2	HMGN2P35
		SYNJ2BP	CD14	HMGN2P38
		SRC	RP11-368M16.6	HMGN2P39
		ANKRD13D	SYTL5	HMGN2P47
		TSC22D1	CD7	HMGN2P8
		DERL1	NME8	HNF4GP1
		EHBP1	AC125634.1	HNRNPA1P19
		ZHX3	RBM17P3	HNRNPA1P27
		RP11-705C15.2	AC136289.1	HNRNPA1P32
		WARS	RP11-5A11.1	HNRNPA1P44
		UBE3C	ST13P10	HNRNPA1P49
		TNPO2	MYOC	HNRNPCL4
		EFR3A	WNT11	HNRNPCP2
		RBM7	RFXAP	HNRNPDLP2
		AKAP8L	CYP2D6	HNRNPDLP4
		DAXX	SERPINB11	HNRNPMP2
		RAB5A	IRS4	HOXA10-HOXA9
		DYNC1LI1	EXOSC5	HOXA13
		POLR3C	PRMT6	HOXB8
		CTDSPL	SLC13A1	HOXD11
		FEZ2	SAMD10	HSD17B1P1
		CEP63	MBLAC1	HSFY4P
		CIAO1	SETP21	HSFY5P
		GALNS	QRFP	HSPA8P19
		NAA15	ENPP3	HSPA8P20
		GABARAPL2	ENC1	HSPA8P3
		TBC1D10B	WT1	HSPB2-C11orf52
		C14orf37	KLK6	HSPD1P1
		ZNF665	FXYD1	HSPD1P21
		ZNF644	PIWIL4	HSPE1-MOB4
		SNX14	CD200R1	HSPE1P12
		TBC1D17	FAM86JP	HSPE1P19
		SPINT2	HNRNPA1P3	HSPE1P23
		TMCC1	VIT	HSPE1P26
		GRHPR	PLCZ1	ICE2P1
		CCNG2	RAB28	ICOS
		CCDC168	GFRA3	IFNA1
		TRPM2	CLEC18B	IFNA10
		EPHA2	KRT8P12	IFNA16
		IL1RL1	PABPC1P12	IFNA2
		EXOC1	C11orf16	IFNA4
		NAT10	TMIGD3	IFNE
		PPP2R1B	HIST2H3A	IFNG
		SOS1	HIST2H3C	IFNL3
		DMTF1	CXCL9	IFNWP19
		WIPI1	SMIM10L2A	IFNWP4
		NOL8	ZSWIM3	IFNWP5
		OCLN	CTBP2P1	IFNWP9
		PDE8A	FGFBP3	IGHA1
		ZNF554	SLC35E2	IGHA2
		CENPL	RP11-697N18.3	IGHE
		RUFY2	LNP1	IGHG2
		CXCR4	CISD1	IGHJ1
		CTDSPL2	C2orf72	IGHV1-2
		FOXM1	FAM206A	IGHV1-69
		FBXW7	SLC25A20P1	IGHV1-69-2
		CACNA1E	SPNS3	IGHV1OR15-3
		MXRA7	PCDHB6	IGHV1OR15-6
		KIAA0101	GPR39	IGHV3-11
		YTHDC2	TCTEX1D2	IGHV3-13
		SLC35B4	MARS2	IGHV3-15
		RRP7BP	RP11-178C3.7	IGHV3-20
		STAG3L2	TECTA	IGHV3-21
		PHF21A	NCLP2	IGHV3-30
		RHOH	PDHA2	IGHV3-30-2
		SEPT7P2	MRAP2	IGHV3-32
		ADGB	HS3ST3A1	IGHV3-33
		SENP5	HOXA5	IGHV3-33-2
		CBLB	KRT73	IGHV3-43
		RXRA	SNX18P1Y	IGHV3-54
		ITGAL	LAGE3	IGHV3-57
		MPV17	CTD-2666L21.1	IGHV3-64
		RNF24	FOXP3	IGHV3-7
		IGSF5	FADS2P1	IGHV3-72
		CALN1	HIST1H2AM	IGHV3-73
		MAP1A	LYVE1	IGHV3-76
		NLRP12	PACRG	IGHV3-79
		LHFPL2	RILP	IGHV3OR15-7
		HNF4A	OR52E5	IGHV3OR16-13
		MAPK13	MAPK6PS2	IGHV3OR16-6
		HNRNPUL2	MAFA	IGHV4-31
		PILRB	TMEM203	IGHV4-4
		KCNG1	PRG2	IGHV4-59
		SPG20	CYP2F1	IGHV5-51
		PRDM11	PMS2P1	IGHV5-78
		WDR41	DOK7	IGHV6-1
		GALNT11	AC079776.2	IGHV7-81
		CDK10	PCDHA13	IGHVII-1-1
		SETD1A	KLF2	IGHVII-15-1
		KIF26B	CHST14	IGHVII-22-1
		FAM46A	TEX30	IGHVII-30-1
		IGSF9	ARHGDIG	IGHVII-49-1
		KDM6A	ITLN1	IGHVII-60-1
		UBAC2	IZUMO4	IGHVII-62-1
		CNOT4	NPBWR1	IGHVII-78-1
		DNAJB2	LARGE2	IGHVIII-26-1
		SLC35B1	GAL3ST1	IGHVIII-38-1
		ZFAND3	FOXD1	IGHVIV-44-1
		COBL	TTPA	IGKV1-12
		SFXN3	TMEM216	IGKV1-16
		ZNF583	BRD7P2	IGKV1-17
		MCM7	NAT6	IGKV1-27
		ABCC4	SDAD1P1	IGKV1-35
		RCAN3	ISG15	IGKV1-37
		SPTLC1	PAK5	IGKV1-9
		CEBPB	MIA2	IGKV1D-12
		ANKRD20A3	CCDC154	IGKV1D-13
		TRMU	KRT24	IGKV1D-22
		NFIA	FBXL16	IGKV1D-33
		KIAA1841	THUMPD2	IGKV1D-39
		PACS2	CTBP2P8	IGKV1OR-2
		SH2D6	MAPK11	IGKV1OR-3
		PLCD3	MYLKP1	IGKV1OR1-1
		PNKD	CTB-159G17.3	IGKV1OR10-1
		SAV1	PHOX2B	IGKV1OR2-108
		ZMAT3	LGALS17A	IGKV1OR2-3
		DSG2	CD3E	IGKV1OR2-6
		SMAD5	CICP20	IGKV1OR22-5
		MYO18B	HOXD3	IGKV2-10
		SP140	WDCP	IGKV2-18
		PSG2	KRT43P	IGKV2-23
		PSMA2	THSD1	IGKV2-24
		AP005901.1	EFNA3	IGKV2-29
		TCF23	RP11-420K14.6	IGKV2-4
		FURIN	HNRNPCP1	IGKV2D-14
		AKAP8	GATA4	IGKV2D-18
		SNX30	RP11-206F17.2	IGKV2D-19
		STK40	GZMB	IGKV2D-26
		TMPRSS4	PRAMEF25	IGKV2D-29
		PNLIPRP1	KLHL1	IGKV2OR2-1
		EXOC6B	LRRC73	IGKV2OR2-10
		HNRNPH2	NT5C1A	IGKV2OR2-2
		CCDC69	CAP2	IGKV2OR2-8
		STOML1	LRRC29	IGKV3-11
		LARP4	USP50	IGKV3-20
		FAM156A	VTN	IGKV3-34
		ATP6V1D	TAF5	IGKV3D-11
		RNF114	MMEL1	IGKV3D-15
		NCAPH	AC092601.1	IGKV3D-34
		ZBED5	ACTBL2	IGKV3OR2-268
		SCMH1	XRCC6P3	IGKV4-1
		DYRK2	HRASLS5	IGKV6-21
		CLUH	SLC17A1	IGKV7-3
		SLCO2B1	MBL1P	IGLC5
		TIE1	RBMX2P5	IGLC7
		SKIV2L2	RBM17P2	IGLCOR22-1
		SPRED1	LRRC37A	IGLV1-36
		SHANK1	KCNH3	IGLV1-40
		HSBP1	RBPMS2	IGLV1-44
		USF2	PCDHB8	IGLV1-47
		CH17-472G23.2	CPNE7	IGLV1-62
		CPQ	VWFP1	IGLV2-33
		ONECUT3	NDUFA8	IGLV2-8
		TFG	GHRL	IGLV3-13
		ZC3H12A	OMG	IGLV3-15
		SLC4A1	IL17RB	IGLV3-22
		C10orf76	HTRA3	IGLV3-24
		GLIPR1L2	MTFR2	IGLV3-26
		DYNLL1	TMED1	IGLV3-29
		HUNK	RP11-159F24.2	IGLV3-30
		FAM26E	SPATA31A6	IGLV3-32
		POLN	H2BFM	IGLV3-4
		ADH4	TMEM179B	IGLV4-3
		NECTIN1	ANGPTL6	IGLV4-69
		ZFAND2B	CD79B	IGLV7-35
		C1orf43	RIPK3	IGLV7-43
		FAXC	AMY1A	IGLV7-46
		NUDT1	ACR	IGLV8-61
		PAPOLG	GZMH	IGLV8OR8-1
		PPP6R2	NUP62CL	IGLVI-38
		UPF3B	ARHGAP36	IGLVI-42
		C2orf81	YBX1P9	IGLVI-68
		MMAB	CARM1P1	IGLVI-70
		KLHDC4	ATP6V1G2	IGLVIV-53
		PGAM1	CACNG4	IGLVIV-59
		BCL2	SGCA	IGLVIV-66-1
		PHC2	HUS1B	IGLVVII-41-1
		ACBD3	KRT18P37	IL17A
		IRF8	TMEM147	IL26
		ZNF439	KBTBD13	IL4
		MIGA1	KLKB1	IMMP1LP3
		TCEAL4	MS4A1	IMP3P1
		AGPAT4	HAO2	IMP3P2
		ATCAY	B3GNT9	IMPA1P1
		SNRK	KRBA2	INAFM2
		RRM2B	PLPPR4	INO80B-WBP1
		PAPD7	NXF4	INS
		ZNF776	CAPNS2	INTS4P2
		NCOA4	CEP170P1	IQCF5
		AGAP1	CR848007.2	IQSEC3P1
		ZNF441	ZNF732	ISCA2P1
		CDKL1	HNRNPA1P46	ISCUP1
		TGFBR1	SEC63P1	ISY1-RAB43
		MLF2	CASC1	ITGB1P1
		A1BG	RP11-5P18.11	JKAMPP1
		UFC1	FDPSP7	KATNBL1P4
		MRPS25	HNRNPA3P8	KATNBL1P6
		KCNJ3	MCHR1	KB-1027C11.4
		ASMTL	TCEAL5	KB-1205A7.1
		SLC11A1	ZEB2P1	KB-226F1.5
		TFE3	KL	KCNE1B
		C17orf62	MFAP4	KHDC1P1
		ATF7	RP11-648O15.1	KIF4CP
		TPGS1	POM121L7	KIR2DS1
		POLD1	ZXDA	KIR2DS2
		PNP	ADGRE3	KIR3DS1
		TMC7	RP11-624D20.1	KISS1
		LIMS2	LRRC37A12P	KLF2P1
		DOC2B	SLC22A4	KLF2P2
		C11orf1	POU4F2	KLF2P3
		TMEM213	ELOVL2	KLK9
		ERP29	MKRN5P	KLRC2
		ZDHHC5	MADCAM1	KLRF1
		RNF215	DEPDC1	KLRF2
		GABARAP	RP11-52B19.10	KNOP1P3
		HSPA7	DACT2	KRR1P1
		FBXO32	EBAG9	KRT18P10
		DROSHA	LINC00675	KRT18P56
		LRRC37A4P	RELL2	KRTAP1-5
		NPHP4	PUSL1	KRTAP10-4
		PTPN9	PRRT4	KRTAP10-8
		SEC24B	CHST4	KRTAP11-1
		ZC3H10	RP11-555K12.2	KRTAP12-1
		CHRM5	IL13	KRTAP12-2
		C3orf62	TYR	KRTAP13-4
		ZNHIT3	CHAC1	KRTAP13-5P
		C6orf89	RP11-77H9.1	KRTAP17-1
		MUC20	AC073150.6	KRTAP19-1
		KCNV1	BRI3BPP1	KRTAP19-10P
		NEK6	RP11-15E1.6	KRTAP19-2
		MCOLN3	ESM1	KRTAP19-6
		DMPK	MROH4P	KRTAP2-1
		ERICH3	KRT40	KRTAP2-2
		STAM	SIGLEC9	KRTAP2-3
		C1orf159	ZNF705G	KRTAP27-1
		VARS	ANXA9	KRTAP4-1
		C20orf194	ZNF222	KRTAP4-2
		ANP32B	RP11-589M4.4	KRTAP4-4
		RELL1	BTNL2	KRTAP4-7
		P4HA1	GLDCP1	KRTAP4-8
		ACAT1	CEBPE	KRTAP5-3
		C22orf39	SNCB	KRTAP5-6
		FBXW4	ZNF92	KRTAP8-1
		CHRM3	C6orf118	KRTAP9-12P
		SEPW1	KRT8P31	KYNUP1
		ICE1	NUTM2E	LA16c-349E11.1
		PLXNB1	SPANXN5	LAP3P1
		PGA3	MICE	LARP1BP2
		CCT3	APOC4-APOC2	LARP7P3
		RIMBP3	RAB20	LARP7P4
		EHD4	GNAZ	LCE1A
		NOL4L	RP11-29H23.5	LCE1C
		CD1A	RP11-309L24.4	LCE3A
		GRINA	USP41	LDHAL6EP
		RCC2	CTU1	LEUTX
		ANP32E	GDPD3	LHB
		WDR11	CCDC78	LINC00266-3
		RAPGEF3	TDRD5	LL0XNC01-116E7.1
		GDPD5	HDGFL1	LL0XNC01-221F2.2
		DUSP16	IGKV1OR9-2	LL22NC03-102D1.16
		WDR72	MEP1B	LL22NC03-22A12.12
		ERLIN2	IZUMO1R	LL22NC03-23C6.12
		PAN3	LILRA3	LL22NC03-75A1.9
		TJP2	CDCA7	LL22NC03-84E4.11
		PAK4	LYSMD2	LLNLF-136C3.1
		EPHX2	TMED7-TICAM2	LLNLF-173C4.2
		WWC2	RAPSN	LLNLF-176F2.1
		NOX5	RBMX2P3	LLNLF-191E4.2
		PAM	AC005752.10	LLPHP1
		RAB18	MBLAC2	LRRC24
		PTPRZ1	GDF15	LRRC26
		KIAA1211	SLC26A3	LSM1P2
		EHD1	ZNF192P1	LTV1P1
		TMEM199	FIGNL2	LYPLA2P2
		PARD3	MYADML	LYZL2
		STK31	PCDHGB2	MAGEA13P
		CRAMP1	MANEAL	MAGEA2
		S100B	LCN10	MAGEB5
		LTF	KCNV2	MAPKAPK5P1
		RYR2	SNX18P2	MARCKSL1P1
		UBE2W	C9orf153	MBD3L2
		TRIM73	THEGL	MBD3L3
		MPZL1	MXRA8	MBD3L4
		ELK4	FTMT	MBD3L5
		GFAP	RGPD3	MC4R
		CACNA1F	RP11-347J14.4	MEAF6P1
		NSA2	SLC26A7	MED15P3
		AC097374.2	ADAM6	MED15P5
		ARRB1	RP11-63K6.1	MED15P8
		FCGR2B	RBBP8NL	MED28P1
		RP11-566K19.12	GLYATL2	MED28P7
		CRKL	LRRC17	MED28P8
		SLC22A23	RP11-444D3.1	MED6P1
		RAB31	TLK2P1	MEIOB
		TMTC1	TOPAZ1	MEMO1P5
		SPIRE2	B3GALT4	MESTP1
		TAF4	TMEM100	METTL21C
		CACNB3	LBP	MGAT2P1
		SPTBN5	CGA	MGAT2P2
		ZMYM3	CTAGE3P	MIA-RAB4B
		TUNAR	KLF18	MIP
		CEP83	TMEM198	MIPEPP2
		TSPAN31	TOX	MLECP1
		ZSCAN5A	ITLN2	MOB1AP1
		HLA-DOA	CHSY3	MORF4
		ATP5L	FANCF	MORF4L1P5
		AAMDC	SLC7A5P1	MOS
		TARS2	RP11-340E6.1	MPC1L
		RPS28	ETV7	MRPL20P1
		RBM48	VN1R1	MRPL40P1
		DENND1A	IL7	MRPL42P2
		TMEM106A	RRAS	MRPL51P2
		CCAR2	RP11-293B7.1	MRPL9P1
		BSDC1	TDO2	MRPS11P1
		ZNF273	CAMKV	MRPS16P1
		NOS3	HNRNPFP1	MRPS16P2
		MAP4K5	RAB38	MRPS21P1
		DAAM2	LRR1	MRPS21P3
		BMPR2	TEKT4	MRPS21P8
		ZNF396	AQP9	MRPS33P2
		PDIA6	RP13-580B18.2	MRPS33P4
		RRP1	AE000660.4	MRPS5P3
		CBX3	NCLP1	MS4A13
		TMC6	GSG2	MSMB
		SGPL1	FAM106CP	MSX2P1
		RP5-1000K24.2	GS1-124K5.2	MT1A
		BIRC5	SYNGR4	MT1B
		PLEKHG5	ABCF2P1	MT1JP
		ATP6V0C	RP11-14I2.2	MT2P1
		CATSPERG	AC010642.1	MTAPP1
		VPS13A	CCL3L3	MTATP6P7
		SLF2	TUFMP1	MTATP6P9
		ACAD10	CRIPT	MTCO1P3
		ITGB5	DEGS2	MTCO1P35
		SATB1	PRR30	MTCO1P4
		ADAT1	RHOD	MTCO1P40
		C7orf73	TSEN2P1	MTCO1P8
		FAM189B	LRRN1	MTCO2P22
		BTN2A1	PSAT1	MTCO2P25
		ZNF570	RP11-549A6.1	MTCO2P3
		TRIM4	SHISA7	MTCO2P30
		ATP1A4	TMOD4	MTCO2P6
		TXLNA	FBXL6	MTCO3P13
		IVD	PPP1R3D	MTCO3P24
		KRIT1	ILF2P2	MTCO3P38
		GALNT2	GJA10	MTCYBP12
		FAF1	CCDC28A	MTCYBP27
		AMPD2	MT1E	MTCYBP29
		ZNF277	PGLYRP4	MTCYBP35
		STXBP2	GABRB2	MTCYBP37
		PTGER3	OLIG2	MTCYBP40
		CLTB	IBSP	MTCYBP41
		LAPTM5	RP11-208P4.1	MTHFD2P2
		DBF4B	ACADS	MTHFD2P3
		XRN2	CATSPERD	MTND1P18
		FAM161A	AURKC	MTND1P2
		PSMD6	RP11-815J4.6	MTND1P21
		KCNN2	AKAP17BP	MTND1P24
		TMPO	USP9Y	MTND1P26
		FGD5P1	MNX1	MTND1P33
		HES2	RP1-102E24.6	MTND1P5
		SLC38A7	DLX2	MTND1P6
		PSMF1	TLX1	MTND1P9
		DDX41	EYA1	MTND2P11
		USP17L11	ANKRD23	MTND2P18
		MAPKAPK2	HSD17B3	MTND2P19
		CD2AP	FUOM	MTND2P25
		RPRD1A	PRAMEF18	MTND2P32
		BRD3	GJA4	MTND2P7
		REEP5	DOLK	MTND2P9
		BRCA1	RP11-75A9.1	MTND3P2
		FRMPD2	HMGB3P15	MTND4P10
		DRAM1	LEXM	MTND4P11
		UHRF1BP1L	ORAI3	MTND4P16
		GINS3	RAD54B	MTND4P21
		C17orf75	HMGB4	MTND4P26
		RAB9A	ST13P3	MTND4P4
		PKD1P5	SLC16A9	MTND4P5
		FBXO27	PDGFRL	MTND4P6
		CRISPLD2	PSMD10P2	MTND4P8
		CD274	RP6-186E3.1	MTND5P2
		CHPT1	C17orf89	MTND5P24
		C1QTNF6	FXYD7	MTND5P25
		PTPRA	RP11-472B18.1	MTND5P28
		STK25	RGS4	MTND5P31
		NFYC	LRGUK	MTND5P32
		ZNF385C	RP5-935K16.2	MTND5P33
		CHEK1	RP11-462B18.1	MTND5P35
		TCP11L2	AGAP7P	MTND5P40
		COX20	ANGPTL1	MTND5P42
		WDR45B	DACH2	MTND5P6
		GOT2	C8orf4	MTND6P17
		PTEN	RS1	MTRF1LP1
		ATP13A4	IGHD	MYADML2
		AP2M1	COMMD3-BMI1	MYL12AP1
		MITD1	C15orf62	MYL12BP1
		KIF1BP	DHRS4	MYL6P1
		ZFHX4	ZSCAN4	MYL6P5
		INTS4	RP11-307E17.11	NACAP5
		SETBP1	MACROD1	NACAP7
		HAP1	GPR152	NAMPTP2
		SH3PXD2B	RP5-966M1.6	NANOGP2
		NOP2	NEFL	NANOGP6
		GBE1	RP11-144A16.6	NANOGP8
		LRCH1	AC006042.8	NANOGP9
		TDG	ENTHD1	NAP1L6
		MMP2	CCDC89	NBPF8
		ZRANB3	SMCO1	NBR2
		ZNF140	GPR146	NCOR1P1
		ZCCHC14	CHRNA9	NDN
		RNMT	LCN8	NDUFA3P2
		NXN	DDX4	NDUFA5P5
		FAM175A	GBX1	NDUFA5P7
		ABCC5	ATP6V0E2	NDUFA9P1
		RABEPK	BPIFB2	NDUFAF4P4
		BRF1	EIF4BP8	NDUFB10P1
		NHSL1	SCN10A	NDUFB4P3
		GLRX	UGT3A2	NDUFB4P5
		JADE1	HOXA4	NDUFB4P7
		PSMA3	FOXF1	NDUFC2-KCTD14
		SLC4A2	DUXA	NDUFS5P3
		INTS10	CER1	NDUFS5P6
		CERS5	TCEAL1	NDUFS6P1
		SepT6	ENTPD3	NDUFV2P1
		CORO7	C9orf84	NEFLP1
		LMO4	RPP21	NEK4P3
		NKIRAS2	PYCARD	NF1P11
		NBPF3	HSP90AA4P	NF1P5
		KIF21A	EEF1GP8	NF1P9
		ZBTB1	WEE2	NIFKP1
		RSBN1	MDK	NIFKP7
		GPS2	ZG16B	NIPA2P4
		MYO1B	RP11-126O22.1	NMS
		CYP4F8	NPFFR2	NOBOX
		CAMKK2	SALL4P7	NOP56P1
		LINC01296	FAM3D	NPIPB7
		RPS6KB1	SOD3	NPM1P12
		ZNF320	MATN3	NPM1P45
		SH3GL1	RP11-718B12.1	NPM1P6
		DDR1	WDSUB1	NPW
		NFRKB	PRR15	NR1H5P
		CEBPZOS	SLC2A12	NRADDP
		CRCP	RP11-805L22.2	NRBF2P1
		BNIP3	ERVV-2	NT5C1B-RDH14
		FBLIM1	C2orf78	NT5CP1
		GSTZ1	RP11-368M16.7	NT5CP2
		CEP76	DRD3	NTS
		TERF2IP	RP5-857K21.15	NUDT4P1
		MYH10	HNRNPA1P74	NUS1P1
		LMNB2	LRRIQ4	NUTF2P5
		DMWD	CDRT15L2	NXF2
		PPIL2	AC069368.3	NXPE2P1
		BMP1	RP11-195F19.5	NXT1P1
		PRPF31	DCSTAMP	OC90
		PAPD4	UBE2Q2L	OCM
		KIAA1958	GBGT1	OFD1P15Y
		SCN8A	PAWRP1	OFD1P18Y
		KRT7	CCDC175	OFD1P2Y
		CTC1	KCNK13	OFD1P5Y
		SLC16A3	MRGPRX4	OFD1P6Y
		RNF13	HSD17B10	OMP
		INO80	RP11-737O24.3	OOSP1P2
		XDH	SOGA3	OPN1MW2
		NAB1	UBE2C	OR10A2
		ARL17A	TRPC1	OR10AA1P
		SLC7A6	AMBP	OR10AE3P
		LLGL2	RP11-216N14.5	OR10B1P
		ZNF80	PRAMEF31P	OR10D3
		NEIL1	ZACN	OR10H1
		GFOD1	AC026954.6	OR10H2
		EGLN2	PRSS48	OR10H4
		ATXN7L3	OPRL1	OR10Q1
		NCAPD2	CTD-2647E9.1	OR10Q2P
		SPATA33	HSPA8P18	OR10T1P
		RPL26	MOXD1	OR10T2
		MEIOC	HMGCLL1	OR10V2P
		SKIV2L	FAM71E1	OR10Y1P
		MTA1	RTP1	OR11H1
		ITPRIPL2	GPC4	OR11H12
		MAP4K3	RP11-701H24.9	OR11H2
		PDHB	RAD51AP1	OR11H6
		RGSL1	BANF2	OR11J5P
		CECR2	THRSP	OR11L1
		MACROD2	RP11-325P15.1	OR11Q1P
		AKAP12	TRIAP1	OR12D1
		CHRNA4	LOX	OR13C1P
		TNK2	IGIP	OR13C4
		HARS	ST6GALNAC2	OR13C9
		HEXIM1	UPF3AP2	OR13E1P
		HNRNPAB	RHEBL1	OR13Z2P
		RPS13	PLPPR1	OR14K1
		QRSL1	TCEA1P2	OR1A2
		MTA2	NKX2-3	OR1AC1P
		COG6	KLK5	OR1D5
		TLE4	CTD-2022H16.1	OR1E3
		AFTPH	TNFAIP8L2	OR1F1
		RBL1	SYN1	OR1F12
		TOMM40	PSMB10	OR1J2
		SCARB1	MAP2K4P1	OR1L1
		PLEKHA3	MLLT10P1	OR1L3
		PRSS27	RP11-249L12.1	OR1L6
		DZANK1	NPHP3-ACAD11	OR1L8
		CPT2	GRAMD4P2	OR1N2
		VASH1	RP11-434D2.9	OR1Q1
		LGALS8	S1PR5	OR1R1P
		PODXL	CASP5	OR1X1P
		KBTBD2	TUBB3P1	OR1X5P
		C1orf106	RP4-576H24.2	OR2A15P
		WDR13	GPR101	OR2A20P
		L3MBTL2	TSPAN12	OR2AF1P
		MUC5B	AC004381.8	OR2AS1P
		TIAM2	IL20	OR2AT1P
		MLPH	HSPB6	OR2AT2P
		ACYP2	TFP1	OR2B4P
		LSS	GPR37	OR2B6
		WDR62	KRT18P4	OR2C1
		NHLRC2	MRPL15	OR2E1P
		ZBTB17	TPM3P6	OR2G1P
		BRCA2	RP11-266L9.3	OR2H2
		CDK2	FHL5	OR2H5P
		LMLN	ADGRG7	OR2L13
		IQCE	PRRX2	OR2L1P
		FLT3	GJA8	OR2S2
		IRF2BP2	C3orf33	OR2T29
		ZXDC	FAM74A4	OR2T32P
		GUSBP1	PTENP1	OR2T35
		TMEM231	MTND1P10	OR2T8
		POLR2J2	USP26	OR2W1
		PDXDC2P	MUM1L1	OR2W2P
		KCNMA1	LA16c-380H5.3	OR2Z1
		SYNPO2L	RASL10A	OR4A12P
		MAP4K2	FCGR3B	OR4A19P
		C1orf198	NOC2LP2	OR4A1P
		BSG	PROS1	OR4A21P
		RFX5	TMEM141	OR4A2P
		MAST3	GJA9	OR4A40P
		CARD14	CTB-52I2.4	OR4A42P
		CDK14	NUTM2HP	OR4A43P
		HIST2H2AA4	RP11-507K13.4	OR4A45P
		PLCB1	CHRNB3	OR4A5
		HYKK	PATE1	OR4A6P
		BHMT2	MCMDC2	OR4C11
		ZNF688	TMEM256-PLSCR3	OR4C3
		DUSP2	NAP1L5	OR4C5
		ACSS2	CPLX1	OR4C7P
		DIP2C	RP11-452D12.1	OR4C9P
		ATG4B	SURF2	OR4D1
		SDC3	HAGHL	OR4D8P
		ELMO2	STAG3L4	OR4E1
		ZNF761	PMVK	OR4F28P
		TSPAN3	RP11-642D6.1	OR4F2P
		EMC4	PKP4P1	OR4F6
		DTX3L	PCDHB5	OR4G1P
		DTNA	ZNF502	OR4G2P
		CREG1	APOBEC3B	OR4G3P
		EFR3B	KRT18P2	OR4H12P
		SFT2D3	CHMP4BP1	OR4K1
		ATAD2	SLC35G5	OR4K5
		TMEM241	ARMT1	OR4K6P
		TNFRSF1A	CELA3A	OR4N3P
		SGMS2	LRFN4	OR4R2P
		CERCAM	KRT18P32	OR51A10P
		ERP44	RP11-122L4.2	OR51A6P
		GLB1L3	KIR3DP1	OR51A8P
		TOM1L2	RP11-96F8.1	OR51AB1P
		PHKA2	AHSG	OR51B2
		ABTB1	GPR139	OR51B3P
		WNK2	C11orf86	OR51D1
		NSFL1C	KRT18P1	OR51E2
		TGM2	WISP1	OR51F2
		RANBP3	RDH14	OR51I1
		ADSL	C1orf210	OR51J1
		TMEM33	FGF17	OR51N1P
		DAB2	HNRNPA1P68	OR52B1P
		PRRG4	AC016696.1	OR52B2
		MOB1B	NPM1P42	OR52B3P
		ZNHIT1	HMMR	OR52E1
		C12orf43	PAFAH1B3	OR52E3P
		SARM1	CLCF1	OR52H1
		KCNK3	FNDC5	OR52J3
		AFAP1L1	P2RY13	OR52K3P
		ACSS1	DNAJA1P3	OR52L1
		ABCA2	STRADB	OR52L2P
		CD226	AGA	OR52N3P
		REPIN1	SNX31	OR52N4
		CFAP46	RP11-12J10.3	OR52P2P
		SNX3	DERL3	OR52U1P
		PSMG4	ZNF860	OR56A5
		VCPIP1	LIPT2	OR56A7P
		AGBL1	NPPA-AS1	OR5AC1
		SUZ12	MTND6P19	OR5AK1P
		B4GALT1	SPRR2G	OR5AP1P
		ZNF460	FRG2B	OR5AP2
		CADPS	METTL26	OR5B21
		C15orf57	PRIM1	OR5B3
		FCGR2A	MC5R	OR5BC1P
		ATPAF2	NAXE	OR5BE1P
		PAPPA	AC005077.14	OR5BJ1P
		RBM20	RP11-270M14.1	OR5BL1P
		PLEKHA4	MRPS36	OR5BM1P
		TLDC1	MST1P2	OR5D13
		ZNF283	KRT35	OR5D15P
		USP3	TOMM6	OR5D16
		CSAD	PDSS1	OR5D2P
		ZNF850	KIR3DL2	OR5E1P
		VPS37B	FAM47DP	OR5G5P
		PIGR	LARP1BP1	OR5H7P
		C14orf2	MAP9	OR5H8
		DUSP3	CCL14	OR5J2
		ITGA4	EIF4BP4	OR5J7P
		EVC	BTNL3	OR5K1
		PFAS	DEUP1	OR5M1
		BCL2L11	TPST1	OR5M13P
		LCORL	REXO1L7P	OR5M14P
		PECR	CT62	OR5M3
		FAM219B	ESRRAP2	OR5P1P
		ZNF622	TAS2R30	OR5P3
		LMAN1	NUF2	OR5P4P
		DCLRE1C	AC007389.1	OR5T1
		NDUFS2	AF165138.7	OR5W1P
		ZBTB7C	LYG1	OR6A2
		ERCC2	FAF2P1	OR6B3
		SPINK5	XRCC4	OR6C1
		USHBP1	RP11-507K12.1	OR6C5P
		STAB1	OTOGL	OR6C71P
		PCBP3	RP11-102M11.1	OR6C7P
		ARSB	NUDT16L1	OR6F1
		NADK	MKX	OR6K2
		PIK3R6	MYL10	OR6K4P
		RASSF8	SERPINB6	OR6L2P
		DNAJC16	TLDC2	OR6W1P
		EIF3K	KRT18P66	OR7A17
		PHLDB3	SPR	OR7C1
		FUBP3	CICP8	OR7C2
		ZNF649	FOXI1	OR7D1P
		CSNK1G2	ACTA1	OR7E100P
		TNRC6C	ZBTB26	OR7E104P
		FBXO42	PTGFR	OR7E106P
		H2AFV	ASTE1	OR7E108P
		SERPINH1	CSDAP1	OR7E115P
		TMEM236	WNT10A	OR7E116P
		PDCD6	SNX16	OR7E11P
		HIP1R	RP11-23F23.3	OR7E125P
		SIRT7	STRCP1	OR7E128P
		SELK	OR4F13P	OR7E145P
		TRAPPC6B	KRT8P13	OR7E155P
		FAM45A	RP11-154D6.2	OR7E158P
		XPO5	MAP10	OR7E15P
		CSGALNACT2	LYRM5	OR7E163P
		C2orf61	BARX1	OR7E16P
		ADNP	RP11-434D2.8	OR7E1P
		SSR3	FAM89B	OR7E31P
		FAAP24	YDJC	OR7E41P
		RP11-252A24.2	ANKRD20A17P	OR7E46P
		PPME1	WNT16	OR7E4P
		DNAH7	DOK5	OR7E62P
		FGFR2	MAGEA4	OR7E83P
		DPP6	GNAT1	OR7E89P
		PPARGC1A	SCGB1D2	OR7E99P
		SERPINA3	SEMG2	OR7G1
		TRIM60	MISP3	OR7K1P
		MAP2K7	ADPRM	OR8B4
		GAREM1	THAP1	OR8D2
		OFD1	RP11-1H8.1	OR8F1P
		ZNF142	C4orf47	OR8G3P
		OSBPL1A	TMEM207	OR8G5
		MRPS11	CLUL1	OR8I1P
		WDFY1	HIST1H4F	OR8J1
		PLBD2	TREX1	OR8K1
		OGFR	TCAP	OR9A4
		DDRGK1	RP11-432M8.13	OR9G2P
		DEGS1	RSPH14	OR9H1P
		CNOT10	FAM166A	OR9S24P
		TANGO2	GUCY2C	OSBPL9P3
		DENR	GJB5	OSBPL9P5
		NTPCR	OR4F17	OSTF1P1
		NCBP1	CHCHD3P1	OTC
		EFCAB14	AMY1B	OTOS
		PXN	RP11-178C3.6	OXT
		TMPRSS13	PNLIPP1	PA2G4P3
		SMURF2	RP3-522P13.2	PABPC1P5
		NDUFS5	ST13P12	PABPC1P9
		PGM5	CELA3B	PAGE2B
		PLAC8	OPTC	PAICSP2
		CRTAP	RP11-687F6.4	PAICSP4
		FMR1	DDX28	PAICSP6
		NSMAF	RP11-628J14.1	PARP4P1
		CTIF	GTF2H2B	PCBP2P3
		SPINT1	FGF18	PCMTD1P2
		ADD2	TRIM80P	PCNPP5
		SMARCB1	HPS6	PDCL3P4
		HINT1	VN1R5	PDCL3P7
		TGFBR3	NPM2	PDE6H
		EPHB1	SPRN	PDHA1P1
		NBPF20	RAB9B	PDSS1P2
		GRAMD1B	CDC7	PDZK1P1
		ZNF286A	KRT17P2	PEBP1P3
		RNPC3	FAM71E2	PEX12P1
		MSL2	CLEC4A	PF4
		ZMYM6	TNNI2	PFN1P8
		SEMA4A	LRFN2	PFN1P9
		PLCXD1	CCL2	PGAM1P1
		SDE2	ZPBP2	PGAM2
		ARFRP1	RBM22P6	PGAM3P
		PTRH1	CCDC192	PGAM4
		SPTBN4	FSHR	PGAM4P1
		SEMA4F	HSPB7	PGBD4P2
		TOR3A	NPAP1P2	PGBD4P3
		EPSTI1	SFTPC	PGBD4P6
		TRIM24	SUPT20HL2	PGGT1BP1
		PTRF	AC010731.4	PGGT1BP2
		DOCK11	TUBG1P	PGK1P2
		GTF2H3	RP11-74K11.1	PHBP1
		GUSB	LMO1	PHBP12
		BOC	AC008155.1	PHBP15
		TRIM66	TSLP	PHBP21
		PCDHA10	DUSP8P5	PHBP6
		RP11-157L3.11	CRHBP	PHBP7
		RSBN1L	C12orf54	PHKBP1
		ITPRIPL1	KCNA10	PHKBP2
		DCAF1	GNPDA2	PHKG1P4
		TRIM11	POM121L4P	PHLDA2
		KIAA1462	SETP2	PIEZO1P1
		UPP1	KRT17P5	PIGFP3
		GNAO1	MYL2	PIGQP1
		BCL2L13	TGDS	PIGT
		SLC41A2	GATA6	PIP5K1P1
		CHP1	RMI1	PLAC1
		HCK	F10	PLEKHG7
		TTC5	PDXP	PMS2P11
		FAM90A12P	FAM109B	PMS2P2
		SLC46A1	SMC1B	PMS2P5
		LIMA1	RARB	PNMA6B
		TROVE2	MORF4L1P4	PNPT1P2
		UAP1L1	GPRC5D	POLD2P1
		DDX58	RPL7P41	POLR3KP2
		ZNF740	RPSAP52	POM121L13P
		KCNE1	HMGN1P10	POTEM
		HEATR1	CYS1	POU3F4
		RP11-515E23.1	AC005086.3	POU5F1P4
		CLSTN1	CRISPLD1	POU5F1P5
		SLA	HOXA11	PPBP
		DCTN2	NBPF21P	PPIAL4E
		TMEM165	HNRNPA1P2	PPIAP10
		ABCA10	CTAGE16P	PPIAP16
		FAM83G	BCLAF1P2	PPIAP2
		AL078584.1	FANCD2OS	PPIAP25
		CNDP1	ID1	PPP1R12BP1
		EPN2	TFB2M	PPP1R12BP2
		MTHFD2L	HNRNPA3P13	PPP1R1AP2
		CNR2	MT1G	PPP1R26P4
		ZSWIM6	CCL13	PPP1R2P10
		FBXO38	KRT18P36	PQLC2L
		ZNF813	RSG1	PRAC1
		IL1R2	RP11-598O8.1	PRAMEF10
		CYP4V2	RNF126P1	PRAMEF13
		ADPRHL1	A2MP1	PRAMEF22
		SEL1L3	PGAM1P5	PRAMEF27
		NVL	SLC22A3	PRAMEF28P
		SLC9A2	RP11-80F22.8	PRAMEF30P
		FIP1L1	B4GALNT4	PRAMEF32P
		DCDC1	PTMAP5	PRAMEF36P
		DNAJA2	KRT89P	PRDX1P1
		LPAR3	MED15P1	PRDX2P2
		SLC50A1	AP002414.1	PRELID1P1
		PLEKHH2	LRRC31	PRELID1P4
		EP400NL	LRIT1	PRELID3BP10
		FANCA	C18orf21	PRH1-PRR4
		PXDN	AOC2	PRICKLE2
		PLEKHH3	SPANXA1	PRLH
		PRKD2	RP11-1281K21.9	PRM1
		TXNL4A	REN	PROK2
		CCSAP	GUCY2EP	PRPS1L1
		ZNRF1	RP11-673E1.3	PRPS1P2
		ARFGAP3	KRT18P27	PRR13P2
		ADGRV1	TMEM47	PRR13P4
		NR1D2	IDNK	PRR23A
		APBA3	VGF	PRSS3P3
		SLC33A1	EGFL7	PRSS57
		MED29	TEN1	PRSS58
		CRACR2A	SYPL2	PRY
		USP19	GPER1	PRYP3
		OSBPL3	RP11-175B9.2	PSAT1P1
		TNF	SFRP2	PSAT1P2
		ZNF407	ROM1	PSAT1P4
		IAH1	PTX3	PSMA2P2
		RBL2	ACER1	PSMA6P4
		HR	PRR15L	PSMB7P1
		APMAP	TMEM196	PSMC1P1
		NRG4	TIMD4	PSMD10P1
		STAT2	TRAV26-1	PSME2P2
		PLXDC2	SEC14L1P1	PSPHP1
		NFIL3	SPATA9	PTCD2P1
		POMT2	RP11-366M4.14	PTGES3P2
		CARHSP1	HMGB3P16	PTGES3P3
		GRIA1	TPM3P2	PTH
		RNF14	RP11-76E16.2	PTP4A1P3
		KIAA0232	BNIP3P41	PTPRCAP
		SH2B1	IGHGP	PTTG3P
		PCDH9	NAP1L2	PUDPP1
		SGMS1	RP11-46I8.4	QTRT1P1
		FBXO30	SCRN2	RAB11AP1
		COL28A1	DPEP3	RAB11AP2
		SEMA3C	KRT16P1	RAB28P1
		PAPSS2	RP11-626I20.1	RAB28P4
		IL32	SECTM1	RAB4B-EGLN2
		PARVG	CCDC87	RAB5CP2
		SENP8	AC006486.9	RABEPKP1
		APAF1	CPLX3	RAC1P4
		GXYLT1	C16orf59	RAD51L3-RFFL
		GPATCH11	KRT18P22	RANP8
		VAV2	FZD9	RAP1BP1
		LRP8	NUDT17	RAP1BP3
		PKHD1	SLC35A1	RARRES2P1
		SLC20A2	RP11-274J7.3	RARRES2P10
		RCOR1	TPI1P2	RARRES2P2
		SPG21	BCL9P1	RARRES2P3
		SUPT20H	RP11-635O16.1	RBBP4P2
		CCP110	SLC22A13	RBBP4P4
		MBOAT2	RP11-506B6.5	RBBP4P6
		HMGN2	RP11-58A17.2	RBM11P1
		PES1	CCR1	RBMY1B
		LRIG1	TREML1	RBMY1E
		C5orf24	REG1CP	RBMY1F
		PPP1CC	GP5	RBMY1HP
		BLCAP	ATF4P1	RBMY2GP
		PLD1	ATF4P2	RBMY2QP
		RNF103	MSX2	RBMY2TP
		PSMC5	RBM48P1	RBMY2WP
		ACSL3	RP11-409C19.2	RBMY2YP
		SMAD3	DDX11L5	RBPJP2
		RFC1	CST9	RBPJP5
		L1TD1	MMP1	RBPJP6
		SNAP23	RGS9BP	RCBTB2P1
		MS4A6A	WDR34	REXO1L3P
		ATL2	HIST1H2BI	REXO1L5P
		FFAR2	ZCCHC5	RFPL4AP6
		SULF2	TADA1	RGS18
		PSMD5	LPL	RHEBP2
		PMEPA1	CTD-2008P7.6	RHEBP3
		ADGRD2	RP11-811O14.1	RHOQP1
		GDAP2	FTH1P16	RHOT1P3
		SSB	POTED	RHOXF1P2
		L3MBTL4	FAM181A	RHOXF1P3
		MPP5	AC083873.4	RIMKLBP2
		PAX6	CARTPT	RIT2
		CCDC141	SOX1	RLN2
		NEU1	RP11-1037D22.1	RLN3
		CKAP2L	CASP1P2	RNA5SP106
		MPEG1	SASS6	RNA5SP133
		VDR	SH3GL1P2	RNA5SP140
		LINC00869	LMOD2	RNA5SP142
		ZNF490	ZBED1P1	RNA5SP147
		DUSP11	YBX1P10	RNA5SP155
		B4GALT5	CYP26A1	RNA5SP156
		FBXW11	AC005033.6	RNA5SP166
		TRMT44	PXT1	RNA5SP188
		FRG1HP	CCNA2	RNA5SP195
		CUL7	RP11-529A4.12	RNA5SP200
		RP11-453N18.1	OXCT2	RNA5SP201
		MRFAP1L1	PDLIM1P4	RNA5SP231
		PRRG3	RCAN2	RNA5SP237
		PDE4D	CPHL1P	RNA5SP239
		SNX15	NLRP2B	RNA5SP24
		MTPN	TUBB2BP1	RNA5SP27
		ZHX1	MAGEE1	RNA5SP279
		NDUFB1	RPL14P5	RNA5SP284
		CLDN12	DDX53	RNA5SP294
		FAM91A1	RP11-104H15.12	RNA5SP299
		TMEM138	IQCF4	RNA5SP300
		NRSN1	RP13-104F24.3	RNA5SP306
		USP10	GXYLT1P2	RNA5SP338
		SLC39A3	BDKRB1	RNA5SP344
		ING1	GDF2	RNA5SP350
		RECQL5	COX6B1	RNA5SP357
		ZMYM4	USP8P1	RNA5SP395
		APPL1	ZNF652P1	RNA5SP41
		CCDC12	CTD-2521M24.13	RNA5SP430
		SNW1	SF3A3P1	RNA5SP44
		KRI1	FKBP1B	RNA5SP451
		AC138969.4	GPS2P1	RNA5SP46
		NDUFS8	NMNAT3	RNA5SP462
		ANKRD9	FAM218A	RNA5SP472
		TBC1D29	HNRNPA3P16	RNA5SP50
		ANKRD20A8P	NAGS	RNA5SP514
		TBC1D22A	RP11-244K5.6	RNA5SP517
		CATSPERB	DDX3P1	RNA5SP61
		IFNGR2	HNRNPA1P59	RNA5SP74
		ARNTL	TUBAL3	RNA5SP75
		OXR1	TNNT3	RNA5SP89
		OGG1	FTCDNL1	RNF151
		BRIX1	MTCO1P25	RNF152P1
		SLC35E2B	LRRC20	RNF186
		WSB2	RP11-75L1.6	RNF19BPX
		HAUS6	RP5-934G17.6	RNF19BPY
		NPTN	B3GALNT2P1	RNF2P1
		TRIM39	SERPINA4	RNF6P1
		MFSD11	RP11-310K10.1	RNPS1P1
		RP11-17M15.2	HMGB3P12	RP1-101K10.4
		HOPX	AC004893.10	RP1-107N3.2
		EIF1AX	STEAP1B	RP1-118J21.24
		VSIG10	FO538757.1	RP1-121G13.3
		GCNT3	HMGB3P8	RP1-130H16.18
		MPP4	RP11-57C19.2	RP1-137F1.3
		GPR161	ADAM30	RP1-138A5.2
		PAK3	MAGEA9B	RP1-139D8.6
		LIMK2	CHST8	RP1-13D10.2
		MIGA2	C1QL4	RP1-142F18.2
		PLEKHH1	RAB39B	RP1-153P14.3
		TCF12	RP11-77K12.7	RP1-161C16.1
		CCBE1	GPR182	RP1-161N10.1
		HTATSF1	CTSO	RP1-168P16.2
		ENGASE	MTCO3P39	RP1-168P16.3
		ZNF571	FAM90A2P	RP1-169I5.4
		WASH2P	HCFC1R1	RP1-172B20.6
		ZCCHC2	CCDC167	RP1-172N19.4
		VCAN	ASB10	RP1-179P9.3
		PGBD2	RP1-303A1.1	RP1-192P9.1
		KRT26	ESPNL	RP1-197J16.2
		SH3RF2	ENO1P4	RP1-203P18.1
		YIF1B	TH	RP1-20N18.4
		XXyac-YM21GA2.7	SSX2	RP1-20N2.7
		KIAA1614	AC060834.2	RP1-228P16.7
		TPST2	AC027612.4	RP1-229K20.8
		STRA6	LINGO2	RP1-232L24.2
		STAU1	RP11-189G24.2	RP1-241P17.4
		CCND2	ST13P20	RP1-241P17.7
		DISC1	ST13P2	RP1-249C1.1
		GPATCH4	RP11-182E14.1	RP1-253B10.2
		TP53	VN2R3P	RP1-258N20.3
		SERINC3	CTA-246H3.8	RP1-261D10.1
		SUMF2	TWIST1	RP1-263J7.2
		SATB2	PRSS37	RP1-273G13.1
		POLH	HENMT1	RP1-276J11.2
		FOXN2	RARRES2	RP1-290I10.2
		GFM1	RP11-261C10.7	RP1-298M8.1
		SBK1	CDC25C	RP1-305G21.1
		POLDIP3	SETSIP	RP1-317E23.6
		ZMYM5	DDX6P2	RP1-32I10.11
		DARS	PTHLH	RP1-34B20.4
		ZNF395	CYP26C1	RP1-37M3.8
		PPIE	GPR87	RP1-49C23.1
		CLIC2	RP3-393P12.1	RP1-53C18.3
		DNAH5	HSFY1	RP1-66C13.4
		SOX6	SYNGR3	RP1-72A23.3
		SZRD1	ADCYAP1	RP1-72E17.2
		SULF1	APITD1	RP1-73A14.2
		STAG1	PCDH8	RP1-95L4.2
		CLEC7A	MTND5P10	RP11-100N21.1
		TUFT1	FAM24B	RP11-1017G21.3
		SH3BP5L	LYPD8	RP11-1017G21.4
		A2ML1	RP11-271K11.5	RP11-101B14.4
		NIPA1	CYP4Z2P	RP11-101O6.2
		VGLL4	ZSCAN5C	RP11-1021N1.1
		INPP4B	CRB3	RP11-1033H12.3
		C12orf40	PGP	RP11-1035H13.3
		MARK2	RP11-678L1.1	RP11-1042B17.2
		RNF165	CCNL2P1	RP11-1042B17.4
		SAP18	SDR9C7	RP11-104G3.7
		UNC119	ZNF646P1	RP11-1059L18.1
		NIPAL1	C1orf56	RP11-105L10.1
		ARMC8	RP11-730A19.5	RP11-106M3.2
		BIRC2	RESP18	RP11-1070B7.3
		YTHDF1	CTRB2	RP11-1072C15.1
		AHDC1	LGI3	RP11-1072N2.4
		INPP5K	C3orf30	RP11-107G24.3
		RAP1GAP2	MTFP1	RP11-1081L13.3
		MSRB2	ARMC12	RP11-1084J3.3
		TECPR1	RIBC2	RP11-108K14.8
		NFATC1	HIST1H4I	RP11-108M12.2
		CDK16	DACH1	RP11-108O10.8
		LEPROTL1	NOX3	RP11-1094M14.7
		DDX59	TUBA3E	RP11-1099M24.8
		ABCA13	EBLN2	RP11-109L13.1
		SOX4	PQLC3	RP11-109P14.8
		SPACA6	DPP3P2	RP11-10A2.1
		UGT3A1	KLHDC1	RP11-10G12.1
		RYBP	RAB19	RP11-10L12.1
		FHL2	ANGPTL7	RP11-111H13.1
		P3H4	BAMBI	RP11-112J1.3
		WDR87	RP11-108M9.5	RP11-113C12.2
		AMFR	GCNT7	RP11-113D6.9
		AKR1C1	HNRNPA1P38	RP11-1149M3.2
		RASA2	RP11-763B22.7	RP11-114G11.3
		USF1	GLYATL1P1	RP11-114M5.3
		ADARB2	NPM1P22	RP11-114N19.5
		WFDC21P	PURG	RP11-1152B5.1
		GRIN2A	CBX8	RP11-115D7.3
		PPP2R3B	GBAP1	RP11-115L11.1
		SOAT1	LRRC75B	RP11-115M14.1
		PIGM	CITED4	RP11-115P21.1
		TENM2	LIPM	RP11-1166P10.7
		ARSA	SAA1	RP11-118D22.3
		BLMH	DNAJB3	RP11-118M12.1
		CTSL	GGTA2P	RP11-118M12.2
		URGCP	CCR9	RP11-1195F20.7
		STXBP3	TRIM42	RP11-119F19.4
		ACTR3B	OSR2	RP11-11A5.1
		LETM2	ANKRD18CP	RP11-11C20.1
		NEK7	BPIFA1	RP11-11M20.2
		LILRB1	SNAP25	RP11-1217F2.22
		HRG	TMEM210	RP11-121C1.1
		XAB2	ADCK5	RP11-1236K1.8
		EIF2B5	CYP2A13	RP11-123C21.3
		RABGEF1	DPPA2	RP11-123C5.5
		SLC25A5	RP11-1E1.2	RP11-123K3.4
		SEMA5A	ANKRD20A21P	RP11-1252D15.1
		MEGF9	MYCT1	RP11-125O5.2
		FBXO3	NR2C2AP	RP11-126O22.11
		KIAA1143	SPATA31D3	RP11-126O22.7
		LY6G5B	ADORA3	RP11-1275J23.3
		ZMYND11	DPYSL4	RP11-1281K21.1
		TEN1-CDK3	FKBP4P1	RP11-128A6.3
		CWF19L1	TMEM155	RP11-129G17.2
		HBP1	CLEC3B	RP11-129H15.1
		MAN2A1	AC009967.3	RP11-12D5.3
		CXCL2	NKX2-5	RP11-12L8.2
		TRPM8	TP53TG5	RP11-12P19.2
		DNM1P46	SELL	RP11-130L8.3
		FDPS	RP11-23J9.3	RP11-1348G14.7
		SOX5	SCARF2	RP11-134K1.2
		C6orf223	SLC17A3	RP11-134N8.2
		OBSL1	PCDHA1	RP11-1360M22.10
		SGSM1	CTD-2554C21.1	RP11-1360M22.2
		TECRL	RP11-342M1.7	RP11-137N23.1
		GAB1	SSC4D	RP11-1396O13.22
		UBAC1	PPM1AP1	RP11-140K17.2
		ARHGAP8	BNIP3P28	RP11-141C7.3
		CCDC113	CYP4X1	RP11-142I2.1
		KAT6B	ITGB1BP2	RP11-143E21.1
		DTWD2	GIF	RP11-143H17.1
		JAM2	RP11-342F21.1	RP11-144A16.3
		ITGAE	RP11-391J13.1	RP11-144C15.1
		SFXN1	PRDM13	RP11-144C15.2
		RP1-199J3.6	NPM1P27	RP11-144H23.2
		GTF2H1	C2CD4B	RP11-144M17.1
		HNRNPUL2-BSCL2	FDPSP4	RP11-144O23.22
		TRPV6	GPR19	RP11-144O23.8
		MAS1	ORM1	RP11-145A3.4
		FAXDC2	AC002480.5	RP11-146B14.1
		SHC3	RASL12	RP11-146E13.5
		AHCTF1	RCC2P3	RP11-147B8.1
		SUPT7L	CH17-296N19.1	RP11-147K6.2
		TMEM245	HOXA2	RP11-14D22.2
		PCBD2	ST13P5	RP11-151H2.3
		RAP1A	FOLR1	RP11-152F13.10
		RPS6KA2	MTX2	RP11-153F5.2
		PLCXD2	MICU3	RP11-154D3.1
		FKTN	PRR7	RP11-155G14.5
		CTNNBIP1	RP11-983C2.1	RP11-156P1.2
		TRMT2B	VEGFD	RP11-157F20.1
		PRUNE2	AC005176.2	RP11-157L3.3
		UQCRH	SLC17A2	RP11-158C21.2
		SLC13A5	RP11-295P9.13	RP11-158C21.3
		AKT3	LRRC63	RP11-158N24.1
		MRPL30	FAM69A	RP11-159H10.4
		CTD-2521M24.4	TGM6	RP11-159H20.3
		C4orf3	MAGEE2	RP11-15E1.4
		FHOD1	POM121L2	RP11-15K19.2
		FAM120AOS	NKAPL	RP11-160K17.1
		ZSCAN18	CALHM3	RP11-161P17.2
		PRCC	NODAL	RP11-162P23.2
		UTP11	OR6L1P	RP11-163G10.2
		PCGF5	RP11-632K21.3	RP11-163O19.11
		SSUH2	NPY2R	RP11-165D20.1
		CD81	KNOP1P5	RP11-165H4.2
		CBX4	C10orf95	RP11-166O4.4
		CCDC162P	S100A5	RP11-167P23.2
		RASSF3	PRSS55	RP11-168J18.6
		RRN3P1	LYARP1	RP11-168P6.2
		CRELD2	FAM84B	RP11-169D4.3
		ZNF677	FAM71B	RP11-169I9.2
		MOGAT3	PLPP6	RP11-169K16.8
		UBAP1	HLA-W	RP11-16O13.1
		RNF38	MICC	RP11-16P6.1
		PADI2	ZNF560	RP11-170L3.6
		ENTPD7	PCDHGA4	RP11-170L3.7
		EPRS	EVX2	RP11-170M17.2
		PPFIA4	GPR68	RP11-170N16.1
		DGKE	PPIL1	RP11-172F4.2
		CES2	POLR3DP1	RP11-173A6.2
		AQR	OR7E47P	RP11-174C7.3
		EGFL8	PERM1	RP11-175B9.3
		ARHGAP18	CYP2A6	RP11-175G14.2
		RAB14	RPL19P18	RP11-178C3.8
		UHRF2	HNRNPA1L2	RP11-179D22.1
		ZNF286B	ARHGAP23P1	RP11-179H18.5
		LMOD3	RP11-609L3.2	RP11-17G11.1
		RPL9P9	MAGEB17	RP11-17P16.2
		ZNF33B	TUBBP6	RP11-180I4.1
		MAP3K7	SERPIND1	RP11-181C21.4
		IRS2	CHAD	RP11-182N22.7
		LETMD1	KCNJ8	RP11-184I16.3
		PROM2	INTS6P1	RP11-184J23.2
		VAV1	ENPP7P4	RP11-185H22.1
		COG1	RNMTL1P1	RP11-186O14.7
		GOLGA6A	PIGF	RP11-187C18.3
		SLC39A8	NTN5	RP11-187C18.4
		BACE1	ENO1-IT1	RP11-187E13.3
		CDK9	PPP3R2	RP11-18M17.1
		FAM168A	AC144838.2	RP11-18O11.1
		UTP20	KRT126P	RP11-190G13.4
		KANSL1L	CNN2P6	RP11-191A15.4
		C21orf62	RP11-411B6.6	RP11-191H23.1
		HSD17B7	GCNT4	RP11-191L9.5
		GNL3	TCTE3	RP11-192C21.3
		ASAH2B	RP11-496I2.4	RP11-192I24.1
		BCL7C	TARS2P1	RP11-195E2.1
		ULK4	ETV3L	RP11-196G11.1
		IPO8	KRT18P14	RP11-196I18.3
		NDUFB5	EEF1B2P1	RP11-197P3.1
		TBC1D3L	SERPINB3	RP11-19G24.2
		ALDH3A2	SULT1A4	RP11-19H6.1
		PHF10	KRT18P5	RP11-200A13.1
		NAA16	RP11-618M23.1	RP11-200A13.3
		SFMBT1	PTX4	RP11-203J24.9
		SEMA7A	ZBBX	RP11-204K16.1
		SHE	DSCC1	RP11-205M3.1
		MRPS17P1	SLC22A18AS	RP11-207F8.1
		RGP1	FAM217A	RP11-208G20.3
		ZNF385A	STOML3	RP11-20D14.4
		RP11-646I6.3	MRM1	RP11-20I20.1
		PTDSS1	NRGN	RP11-20I23.1
		PARK7	KLHL17	RP11-20I23.3
		NUDCD2	RPS27P16	RP11-20O24.1
		SOS2	ACTN4P1	RP11-210L7.1
		MAP1LC3B	C5orf34	RP11-212D19.4
		TMEM266	C8A	RP11-213G2.1
		Mar-01	TCN1	RP11-214F16.8
		XKR9	VEGFC	RP11-214N16.2
		BUB3	GTF2A1L	RP11-215D10.1
		VASH2	RFPL4A	RP11-215I16.1
		MED12L	PHOSPHO1	RP11-216N21.1
		NSMF	RP11-377H23.1	RP11-216P16.6
		UBXN8	STMN2	RP11-216P6.2
		CAPS	C1orf68	RP11-218D6.3
		SIDT1	CHADL	RP11-21M7.2
		ZDHHC21	ODF4	RP11-223J6.1
		DGCR8	RP11-434D2.10	RP11-226L15.1
		EPHB3	HAVCR1	RP11-227H15.7
		SLC34A2	GATSL2	RP11-227H4.1
		DHPS	RP11-18B3.2	RP11-228G3.1
		CLEC5A	CYP2W1	RP11-228M15.1
		IKBKG	PMCHL1	RP11-229P13.27
		RIT1	CRH	RP11-22N12.2
		RTCA	RPS2P44	RP11-231C14.5
		SFMBT2	KDM4D	RP11-232A1.2
		SIRT1	TBATA	RP11-235E17.5
		MICALL1	LIN9	RP11-235G24.2
		ALPK3	ODF3L1	RP11-241F15.9
		RHOBTB3	MORN5	RP11-241I20.1
		NOX4	KIF12	RP11-241I20.4
		CAPG	MAPK15	RP11-241M13.2
		SNRPA1	CLK3P2	RP11-241N4.2
		RBM41	RP11-599B13.9	RP11-244E17.1
		FAAP20	CTBP2P2	RP11-244H18.4
		ERAP2	KRT90P	RP11-248J23.7
		DLGAP1	CH17-262O2.1	RP11-24H1.1
		GREB1	ANKRD20A2	RP11-250H24.6
		RNASEK	HSD17B14	RP11-251G23.2
		ST18	SALL1P1	RP11-252C24.2
		CCT8	HMGB3P19	RP11-252I14.2
		TMEM214	C7orf57	RP11-253M7.3
		CPVL	ZNF804B	RP11-257K9.8
		SPRYD3	AKR1C7P	RP11-259F16.3
		ARHGEF40	PHOX2A	RP11-259P15.1
		CMBL	KRTCAP3	RP11-259P15.4
		BORCS5	LYPD1	RP11-25C15.1
		TBC1D7	XXbac-BPGBPG24O18.1	RP11-25D10.1
		DIS3L	DUSP12	RP11-25H11.1
		PLEK2	TMPRSS11E	RP11-25I15.1
		CLCC1	C11orf52	RP11-261B23.1
		DPH6	C18orf63	RP11-261B23.2
		HAUS3	OR7D2	RP11-263K4.1
		TTLL4	MMP10	RP11-264F23.1
		IL17RD	LGALS12	RP11-265D19.6
		OR7A5	RP11-497H16.7	RP11-266I3.7
		GTF2IP1	FANCL	RP11-266I3.9
		EREG	GNRHR	RP11-267C16.2
		ADGRG1	DGKZP1	RP11-268I9.1
		POU2F3	RP11-383B24.3	RP11-270F18.2
		NANS	HIPK4	RP11-271C24.3
		GUSBP3	SPATA24	RP11-272J7.6
		MFGE8	KRT18P24	RP11-272L13.4
		TAP1	BPIFA4P	RP11-272M24.2
		L3MBTL1	CTC-471F3.5	RP11-274B21.12
		CPAMD8	GGT8P	RP11-274B21.13
		GLIPR1	PCED1B	RP11-274E7.2
		GTF3C5	MYO3A	RP11-274J15.2
		KRBOX4	PRM3	RP11-275A14.1
		FAM134C	MCAT	RP11-275I4.2
		DENND6A	C19orf38	RP11-278J20.2
		EVL	RP11-1134I14.2	RP11-278L15.4
		SGTA	ST13P6	RP11-278L15.6
		ADCY3	OR51R1P	RP11-279O22.1
		GSTT1	IFI6	RP11-280K24.6
		PIGS	CCL19	RP11-280O24.3
		PTPN7	FOXA2	RP11-281O15.2
		TRIM2	AC012493.1	RP11-281O15.5
		RBM10	WASF5P	RP11-282M16.1
		TAF5L	KIR3DL3	RP11-282O18.3
		RAB29	RP11-544A12.5	RP11-284B18.3
		DHRS7B	IFIT1B	RP11-286B5.1
		SCLY	RP11-1267H10.2	RP11-286H14.1
		ASRGL1	RP11-401L13.4	RP11-289E15.1
		ESR2	WNT6	RP11-290D2.5
		ACSF2	NPM3	RP11-290H9.2
		RP5-999L4.2	FKBPL	RP11-290I21.2
		PLCD4	C1GALT1C1	RP11-290L1.4
		STAB2	KLHL34	RP11-290L1.6
		DPH1	RP11-403F21.4	RP11-290L7.3
		ARHGAP25	CTD-2200P10.1	RP11-293D9.2
		SRPK2	RP11-486B10.4	RP11-294C11.9
		CROCCP3	ST20	RP11-295D4.7
		LAT	BDP1P	RP11-295P9.2
		PPM1A	ZNF572	RP11-299H22.4
		FZD3	NBPF6	RP11-2C24.5
		EXT1	ZNF177	RP11-2H8.3
		FERMT2	CENPBD1	RP11-2J18.1
		ZNF461	HNRNPA3P12	RP11-301G21.1
		TUBE1	MRPL54	RP11-301M17.2
		CCNB1IP1	BMPR1APS1	RP11-302B13.1
		HAVCR2	TULP2	RP11-302M6.4
		IGF1R	STT3A-AS1	RP11-303G3.10
		SC5D	DEFB132	RP11-305B6.1
		APOBEC3G	RP5-1041C10.3	RP11-305M3.2
		PRLR	CASP12	RP11-306I1.1
		JAML	CNTNAP3P5	RP11-307I14.2
		ILK	HNRNPA1P43	RP11-307P22.1
		PUM3	SMIM21	RP11-309P22.1
		CD6	PCDHA2	RP11-30B1.1
		ZNF419	ASCL1	RP11-30K9.1
		KLHL28	KRT39	RP11-30P21.2
		SEC31B	RP11-21G15.1	RP11-312A15.1
		WDR45	MAGEB3	RP11-312B18.1
		MDGA1	PMPCAP1	RP11-312J18.3
		ZNF555	C17orf97	RP11-313M3.1
		ASPSCR1	RANBP3L	RP11-313P13.4
		ATG12	TRIM60P19	RP11-315O8.1
		HACD2	THUMPD3P1	RP11-316E14.2
		CPT1C	MYLPF	RP11-317B17.4
		ATG16L2	MZT1	RP11-317B3.2
		SPOP	CYP2C18	RP11-317G22.2
		PSMB2	RP3-407E4.3	RP11-317P15.6
		UHMK1	RP11-266K4.1	RP11-318G8.2
		EPT1	RP11-266I3.1	RP11-318K12.1
		TRIB1	ZNF416	RP11-318K12.3
		FAM114A1	ZNF367	RP11-31H15.2
		INCENP	ACSM5P1	RP11-321A17.3
		TDP1	HSFX1	RP11-321E2.10
		CEP192	ARSF	RP11-321E2.13
		RPL7L1P10	FAM173A	RP11-322N21.2
		RSU1	RP11-173E2.1	RP11-323A7.1
		LGALS9	DPPA3	RP11-323I15.3
		TM9SF4	YRDC	RP11-325E14.5
		ST6GALNAC6	KRT8P44	RP11-325L12.5
		GANAB	NAT8L	RP11-326A13.3
		ZNF169	CTC-295J13.3	RP11-326A19.2
		ADCY6	GPX7	RP11-326C3.16
		ZNF674	CCT8L1P	RP11-328P23.2
		RBM22P2	HMGB3P13	RP11-32A1.2
		SEMA3D	BPI	RP11-330C7.3
		CD4	AL353662.1	RP11-330H6.5
		C16orf87	MCIDAS	RP11-330L19.2
		NECTIN4	PPP1R8P1	RP11-331H13.1
		GLTSCR1	RP11-548K12.12	RP11-332O19.2
		SV2B	CADM2	RP11-333A23.1
		LINC00643	SPECC1L-ADORA2A	RP11-334A14.2
		RAP2C	RIDA	RP11-335G20.7
		USP5	RP11-432M8.16	RP11-336N8.1
		M6PR	BAIAP2L2	RP11-337C18.4
		RP11-641D5.1	PARS2	RP11-339A7.1
		CXADR	PLEKHF1	RP11-33A14.3
		PDLIM7	CATSPER3	RP11-33E15.1
		ILF2	RP11-126O22.2	RP11-33I11.3
		ACO1	RP11-339B9.1	RP11-340I6.4
		SNAPC1	FRZB	RP11-340I6.6
		FBXW5	MEOX1	RP11-341D18.6
		AP4E1	RP11-347H15.1	RP11-343C2.10
		BAG5	RP1-101G11.2	RP11-343C2.7
		RP4-673D20.3	MTCO3P11	RP11-343C2.9
		GOLGA2P9	FAM156B	RP11-344E13.1
		FGD3	BFSP2	RP11-344N17.9
		SLC9A1	CNN2P1	RP11-345E19.2
		KLC4	C16orf91	RP11-345P4.11
		OAS3	CD2	RP11-346C16.6
		KLC3	FAM127B	RP11-346J10.2
		IGF2BP2	SHCBP1L	RP11-346J10.3
		PRC1	GEMIN8P4	RP11-347C12.12
		TMEM248	FDPSP8	RP11-347C12.8
		GNAQ	PUDP	RP11-347C18.4
		DGCR14	FOLR3	RP11-347H15.2
		VARS2	F2	RP11-347H15.5
		ZFAND6	CH507-42P11.1	RP11-348A7.1
		EIF2AK3	H2BFS	RP11-348H3.5
		WHRN	NCF1C	RP11-349G13.2
		AK5	MARK2P9	RP11-349N19.2
		FZR1	WTH3DI	RP11-34E5.4
		ZHX2	LCE1E	RP11-34H11.3
		C18orf25	ILF2P1	RP11-34P13.15
		PLOD3	C9	RP11-350D23.4
		FAM102A	NLGN4Y	RP11-350E12.6
		SLC38A10	PPP1R26P3	RP11-350O14.18
		CCT6A	RP11-822E23.8	RP11-351E7.2
		RPN2	DOHH	RP11-351I21.6
		PHTF1	RP11-575G13.2	RP11-351I21.7
		HLA-DOB	RPA4	RP11-353H3.1
		ARL17B	DFFBP1	RP11-355I22.8
		PPP4C	BSPH1	RP11-355K23B.1
		TCEB3C	SPESP1	RP11-356I18.1
		SMNDC1	KCNK15	RP11-356O24.1
		SBSPON	TMEM158	RP11-357G3.1
		IGFBP5	EPHX3	RP11-358D17.1
		PNPLA8	FAM30B	RP11-358N4.5
		GRM4	OGFOD1P1	RP11-359B20.1
		TSHZ1	SERBP1P1	RP11-359M6.2
		VLDLR	STPG3	RP11-359P18.6
		COL4A1	RPL37P6	RP11-361M10.4
		IL2RG	CCT8L2	RP11-363H12.1
		PHF2	OTUD4P1	RP11-363I22.3
		ZSWIM4	KTI12	RP11-365D23.2
		NEFM	NLRP6	RP11-365H23.1
		UBXN6	HNRNPA1P6	RP11-366L18.1
		POLR2D	MAP2K1P1	RP11-366M4.1
		SPOCD1	DHDH	RP11-367E12.4
		EIF3CL	ZGLP1	RP11-367J7.4
		PGAM5	SEMG1	RP11-368M16.10
		MMS19	RP11-402P6.9	RP11-369G6.2
		PLK2	BMX	RP11-370P15.1
		ANKS1B	RP11-400K9.2	RP11-371M22.1
		CYP2C9	HNRNPKP4	RP11-373D7.1
		AKT1S1	PTPMT1	RP11-373F14.2
		FABP5	RP11-820K3.3	RP11-374M1.9
		PHF14	NUDT18	RP11-378J18.10
		OGFOD3	TTC29	RP11-379I19.2
		PLK5	MUC7	RP11-379K17.2
		LRRC59	PRSS21	RP11-380D15.2
		CD276	DGAT2L6	RP11-380N8.6
		DCAF11	KLRC1	RP11-381E24.4
		FLYWCH1	RP11-597A11.3	RP11-382A20.1
		COG2	B3GNT3	RP11-382B18.6
		HLCS	AC006427.2	RP11-382H24.2
		FAM98B	RP11-342M1.6	RP11-382J24.2
		NAGPA	UPK2	RP11-382N13.6
		PRKCD	OR6K3	RP11-383G10.1
		CEACAM22P	DCP1B	RP11-384B12.3
		ZFP91	CENPCP1	RP11-384D10.1
		CDHR2	CTC-559E9.6	RP11-385N17.3
		TTC37	NONOP2	RP11-386M24.1
		EIF1AD	DHX9P1	RP11-386M24.4
		KIAA0922	ANGPTL5	RP11-388B24.4
		KIAA0586	SPAG6	RP11-389O22.5
		PNPLA6	TRIM51HP	RP11-38O23.7
		NFYA	AC011043.2	RP11-390G14.1
		AKR7L	AC011841.1	RP11-392O18.2
		FRMPD1	CICP13	RP11-395G17.1
		HDAC9	ASB9	RP11-396C23.3
		TAF2	SULT1E1	RP11-397K18.1
		ADCY1	TCL1A	RP11-399F4.1
		GPM6A	SLC39A12	RP11-39E3.4
		MTERF4	RP11-435I10.3	RP11-3J11.1
		TYW3	C12orf73	RP11-3K24.1
		AK4	AC016831.6	RP11-3K24.3
		AVIL	TBX10	RP11-400G3.3
		GOLGA6L10	DQX1	RP11-401E9.3
		FGFR1OP2	EEF1GP2	RP11-401G5.1
		DNAJC17	CTAGE12P	RP11-402G3.4
		MST1L	ZNF593	RP11-402P6.13
		PIF1	PKMP5	RP11-402P6.2
		ATXN10	GLRB	RP11-403B2.10
		PASK	MRPL1	RP11-403I13.10
		PFKFB2	AC012314.11	RP11-403I13.4
		HMGCR	AC012314.12	RP11-404F10.5
		HAMP	AC012314.14	RP11-407N8.4
		FERMT3	AC012314.2	RP11-407P18.1
		STOM	AC012314.4	RP11-408E5.8
		UNC5B	AC012314.5	RP11-408I18.9
		PBXIP1	SPINK13	RP11-40F6.1
		SPCS3	PRPF38AP2	RP11-40H20.5
		NDRG4	RAG2	RP11-410L14.1
		RBM12B	GYPB	RP11-411B10.8
		NIT1	CH17-38B12.4	RP11-411G2.1
		FAM161B	SGPP1	RP11-412B14.2
		ARHGEF17	ARGFXP2	RP11-415I12.1
		DGAT2	ZNF275	RP11-417B4.3
		COPS2	RHCE	RP11-417L14.1
		RAB4B	RETNLB	RP11-419L9.1
		ADAMTSL1	OTOP2	RP11-419M24.2
		LINC00483	AGTR1	RP11-419M24.4
		SYT5	PRAF2	RP11-419M24.5
		TRNT1	B3GNT8	RP11-420A21.1
		GPR108	GPS2P2	RP11-420K14.1
		TRAF4	C5orf47	RP11-420K14.2
		PROSC	PRR20A	RP11-421K23.1
		ZNF317	PRR20B	RP11-428G5.4
		ATG10	PRR20D	RP11-428O23.1
		SUCO	PRR20E	RP11-429A20.2
		IDO2	SLC26A1	RP11-429G17.2
		ALKBH5	ASS1P10	RP11-429O2.1
		CLSTN2	GNA14	RP11-42D20.1
		MAML3	CTAGE11P	RP11-430K21.2
		LCN15	PGCP1	RP11-432M24.4
		BSN	ZNF488	RP11-432M8.10
		GFI1B	WI2-1896O14.1	RP11-432M8.14
		EMC2	ODF3	RP11-432M8.15
		FAM27D1	BEND3P2	RP11-432M8.17
		SLC37A3	RP4-614C10.1	RP11-432M8.20
		PLK3	ASCL2	RP11-432M8.6
		NELFCD	RP11-345P4.6	RP11-432N13.2
		CORIN	HOXA9	RP11-433O3.1
		STK11	FAM159B	RP11-434C1.6
		COLGALT1	KCNRG	RP11-434D12.1
		GABARAPL1	RP1-59B16.1	RP11-434D2.11
		CHKB	AC128677.3	RP11-434I12.5
		ATP6V1H	PFN2	RP11-435F13.2
		LIFR	WFDC2	RP11-435I10.5
		CBX6	SYNDIG1	RP11-436M15.1
		EIF3I	AC027612.3	RP11-436P7.1
		SH3TC1	SAMD13	RP11-438P9.1
		SHOC2	ADAM24P	RP11-439C15.6
		MBD4	ZP2	RP11-439I14.2
		CEBPZ	NOS2P1	RP11-439I14.3
		PALM2	CTB-23I7.3	RP11-440D17.2
		CHMP2A	ELL2P1	RP11-440G2.2
		DHODH	RP11-383G6.4	RP11-440I14.4
		DNAJC11	C16orf78	RP11-443B9.1
		AGO4	LHX2	RP11-443F16.1
		NUPL2	IQSEC2	RP11-444C12.1
		PSG4	RP11-287F9.1	RP11-445N18.3
		ABHD6	SPRR2A	RP11-445O16.2
		EIF2S2	C16orf46	RP11-449H3.2
		PCYT2	BEND3P3	RP11-449L13.2
		SH3GLB2	HTR1F	RP11-44F14.4
		ZNF154	HSPA8P8	RP11-451H23.1
		FXR2	DRGX	RP11-451J24.1
		SUMO1	AC005822.1	RP11-452G18.2
		IRAK2	RP11-420O16.2	RP11-453D16.2
		TPP2	CACNG7	RP11-455B2.9
		CASP14	CDKL2	RP11-457I16.4
		FGF7	FOXF2	RP11-458D21.5
		TAF10	GABRA3	RP11-459D22.1
		RIMS1	VN1R11P	RP11-45H22.1
		SEC61A1	SLC27A6	RP11-45H22.2
		ABCC10	SRR	RP11-45P15.2
		SEC14L5	GUCY1B3	RP11-460N20.7
		CTSD	AKR1C8P	RP11-462L8.2
		SACS	AQP8	RP11-463C8.4
		MYBBP1A	NEUROD6	RP11-463O9.1
		KCTD19	DDIT4L	RP11-466G12.2
		RMND5B	CXXC1P1	RP11-466H18.1
		ACTA2	CASC4P1	RP11-467H10.1
		PSMC3	UBE3AP2	RP11-467I20.3
		VANGL2	DUX4L35	RP11-467L19.11
		VDAC2	CDNF	RP11-467L19.6
		ANKRD54	SFTA3	RP11-467N20.6
		MRTO4	ELP4	RP11-467N20.7
		RPA1	AC027612.1	RP11-467P22.5
		RP11-404K5.2	PRICKLE1	RP11-468E2.2
		CAPRIN2	CTHRC1	RP11-468E2.4
		PPP3R1	RP11-651P23.4	RP11-468N14.12
		KRT80	RP11-561B11.1	RP11-468N14.5
		AKAP1	RP11-467J12.2	RP11-46P12.1
		CORO1A	MTND5P11	RP11-470B22.1
		KIF2A	DCAF4L2	RP11-471G13.2
		SMIM8	PAGE4	RP11-471M2.4
		ZNF805	ELK2BP	RP11-472E5.3
		CAMK4	BMP5	RP11-473M10.3
		SLC5A12	PHC1P1	RP11-474C8.5
		BTBD19	GLUD1P7	RP11-474N8.9
		ZSCAN25	NAP1L1P3	RP11-475E11.2
		IRS1	OTX2	RP11-475I24.7
		SERPINA10	RP11-33O4.2	RP11-476I15.6
		DIRC1	RPF2P1	RP11-478B11.2
		EDRF1	IL36G	RP11-478C1.8
		PGAP1	SMARCE1P3	RP11-478C6.6
		UBE2Q2P1	VAMP5	RP11-478H16.1
		RAB35	HNRNPA1P57	RP11-47F1.1
		MIEF1	PPP1R17	RP11-480I12.2
		UBE2V1	INTS2	RP11-481E4.1
		UTP4	HNRNPA1P30	RP11-483E23.3
		GYS1	RP11-429P3.2	RP11-485B17.12
		AMMECR1L	HNRNPA3P2	RP11-485B17.5
		XRRA1	AP000593.5	RP11-485B17.9
		TRNAU1AP	DDX43P1	RP11-487E1.2
		GALNT18	SOX14	RP11-487I5.4
		NDUFA11	C10orf120	RP11-490G8.1
		CAPN10	MFSD4BP1	RP11-490K7.1
		LCMT2	AC005307.3	RP11-491H9.3
		HYDIN2	SCO2	RP11-492C2.1
		SLC25A29	TP53TG3	RP11-492M19.3
		FCRL3	ARG1	RP11-496D1.2
		PIP4K2B	SNRPCP11	RP11-496H1.1
		NR2C1	RP11-294C11.10	RP11-496I2.7
		MAST1	TEX15	RP11-496I2.8
		SNRNP35	NMBR	RP11-497H16.5
		CHAF1A	HCRTR1	RP11-49E18.1
		RGS6	NKX6-1	RP11-49G2.4
		SKAP2	TMEM8C	RP11-49K24.9
		ARPC4	CTB-159G17.4	RP11-500M8.6
		FITM2	CKAP2P1	RP11-501C14.7
		MAN1C1	ARL15	RP11-502M1.1
		RALGPS1	RPL21P122	RP11-506K19.1
		MRPS15	NF1P6	RP11-508N22.11
		CHTOP	CNTN3	RP11-509P12.1
		TANGO6	SNPH	RP11-50D9.1
		EMG1	ALPPL2	RP11-510M2.7
		G2E3	RAB3A	RP11-510M2.8
		DLG3	XG	RP11-512G4.1
		COG3	OR4F15	RP11-513D4.1
		TUBA1A	HLA-G	RP11-514P8.6
		ZKSCAN3	CTXN3	RP11-514P8.8
		ADCY5	MS4A18	RP11-516A11.1
		RAB27A	SASH3	RP11-517A5.6
		CDKN1B	RP11-548K12.2	RP11-51L5.1
		DDX55	BTN1A1	RP11-51L5.3
		TENM3	SNX19P1	RP11-51L5.5
		NEMP1	RSPO2	RP11-520H14.1
		FAH	TRIM64B	RP11-520P18.1
		COPE	C7orf31	RP11-521C20.1
		GALK2	IRGC	RP11-522B15.6
		GALNT10	GPT	RP11-524O24.2
		RECQL	TARDBPP1	RP11-525E9.1
		Mar-05	HNRNPA3P5	RP11-525G12.1
		NIT2	UBL4A	RP11-526I8.2
		ATP1A2	LINC00202-2	RP11-529A4.10
		RELN	FCRLB	RP11-529G21.3
		DNAJC24	TIMM9	RP11-529J17.1
		SLC25A30	HIST3H2BB	RP11-529J17.3
		ARPC1B	RPL30P11	RP11-529J17.5
		MCMBP	PPP1R2P6	RP11-534I8.1
		ZNF574	RP11-551L14.8	RP11-536C10.1
		CASP2	FTLP6	RP11-536L3.4
		ACP7	ZNF77	RP11-536P16.3
		NSF	GOLGA8VP	RP11-536P16.4
		STX17	MTND6P10	RP11-536P16.5
		RABEP2	RP11-8J23.1	RP11-541H12.1
		HEG1	ZNF784	RP11-542C16.2
		SGK494	GPX5	RP11-543B16.1
		RGS8	PAGE3	RP11-543B16.2
		XYLT1	RP11-40G16.1	RP11-544H14.1
		MIF	KIR2DP1	RP11-544O24.2
		MYOM1	RP11-775L16.1	RP11-546B8.3
		GRID1	RAB39A	RP11-547M24.1
		TRPM6	SYCE1L	RP11-548K12.11
		NHLRC3	ZNF75BP	RP11-548K12.7
		FYCO1	HIST1H3H	RP11-548K12.8
		ZDHHC7	KRT18P50	RP11-548K23.11
		FSTL4	SCGB1A1	RP11-549B18.3
		ZNF841	NPM1P37	RP11-54C4.2
		GM2A	NDUFB5P1	RP11-54D18.2
		TARSL2	KCNK4	RP11-54P19.1
		METTL15	NACA2	RP11-550I15.1
		CDH3	RBPMS2P1	RP11-551G24.2
		PHF19	ZSCAN5B	RP11-552J9.1
		IRAK4	RP3-477O4.5	RP11-552J9.11
		SESN3	RP11-107P7.6	RP11-553D4.2
		SYNPR	PCP4L1	RP11-553P9.1
		MUC5AC	IFNL4	RP11-554D14.5
		PIK3CB	C12orf75	RP11-554D15.2
		VPS52	PPP1R42	RP11-555H23.1
		PIM1	MTND6P8	RP11-560G2.2
		FSTL1	SPATC1	RP11-560L11.1
		CTD-3006G17.2	BNIP3P37	RP11-561B11.2
		FOXRED1	KBTBD4	RP11-561C5.7
		FAR2	SLCO1C1	RP11-561N12.1
		TMEM87A	GAPDHP71	RP11-561N12.2
		PEX11A	CSRP3	RP11-566K19.9
		SRSF9	MRPL36	RP11-567B20.2
		COPS6	SYNDIG1L	RP11-569H17.1
		LSG1	SALL4P5	RP11-56O18.1
		CBY1	LLNLF-173C4.1	RP11-571M6.15
		RP11-848G14.5	CCNO	RP11-572M11.2
		CTR9	RPL4P2	RP11-572P18.1
		GSG1L	NPM1P28	RP11-575C1.1
		SCARF1	PTMAP1	RP11-575G13.3
		WDR55	TAGLN3	RP11-575M4.1
		SEC24A	GUSBP5	RP11-576C12.1
		REV1	PAQR6	RP11-576N17.3
		IFNAR2	FGA	RP11-577H5.5
		RP11-586D19.1	PFKFB1	RP11-578F21.6
		TFEB	RBMX2P1	RP11-578F21.9
		TM2D1	CPA2	RP11-578O24.2
		LGMN	HOXC5	RP11-57A19.4
		B3GALNT2	PRODH2	RP11-57G10.1
		GATB	MIS18A	RP11-582E3.5
		RPUSD3	FSCN2	RP11-583F24.6
		CMB9-22P13.1	SPATA3	RP11-587D21.1
		PGF	RP1-209B5.2	RP11-589C21.2
		GAB3	C1orf122	RP11-58A17.3
		SGSH	ZSCAN5D	RP11-58K22.2
		STAG3	DUX4L46	RP11-591L14.1
		IFT81	RP11-23J9.7	RP11-592H6.3
		GALNT5	FAM187A	RP11-598P20.3
		TCF7	ME2P1	RP11-599J14.2
		C14orf132	TSPAN16	RP11-5N11.1
		FAM214A	NKX2-1	RP11-5N19.3
		HCAR2	HSP90AA5P	RP11-5P18.1
		NANOG	IQCF2	RP11-603J24.7
		PHTF2	AC010967.1	RP11-603K19.1
		ZC3H11A	GP1BA	RP11-606P2.1
		SH3TC2	UBE2HP1	RP11-609L3.1
		PLPP2	RP4-816N1.8	RP11-60C6.3
		SEC22A	NPM1P17	RP11-613C6.4
		ITFG2	SRPX	RP11-613F22.6
		TMEM230	SPATA2L	RP11-613F7.1
		EPB41L1	TMEM102	RP11-613H2.1
		USP14	EXOC3L1	RP11-613M5.1
		TRAF3IP1	SDAD1P4	RP11-617O8.1
		DNMT3A	LA16c-60H5.7	RP11-618I10.1
		RUNX1T1	APOH	RP11-618I10.2
		PTPN18	PEX11G	RP11-621H8.2
		ULBP3	LIPI	RP11-622A1.1
		NDUFS7	ISM1	RP11-626A5.2
		NCAPG2	RP11-440D17.5	RP11-626K17.5
		TNPO3	HCRTR2	RP11-627K11.5
		IL4I1	RXFP3	RP11-629O19.1
		ADRA1A	RP4-669B10.3	RP11-629O4.1
		TBC1D13	PKIA	RP11-632C17__A.1
		UBQLN4	BMS1P13	RP11-632K20.2
		CCDC157	TMEM55A	RP11-638L3.2
		LMNB1	FDCSP	RP11-63E16.1
		FLT4	SLC10A2	RP11-63N3.2
		PTGIS	CXADRP2	RP11-640A1.4
		PHF11	AHCYP7	RP11-640I15.2
		ABCB5	CLEC4G	RP11-640N20.6
		MSH3	CCK	RP11-640N20.9
		MCTP1	RP11-259P15.3	RP11-641C17.4
		CYB5B	CLGN	RP11-644F5.12
		IQSEC1	CTC-543D15.1	RP11-647O20.1
		DZIP1	CHN1	RP11-648M2.1
		TSC2	VSIG2	RP11-64D22.5
		IGF1	ST13P18	RP11-654E17.2
		DCBLD1	RBMXL3	RP11-659P15.2
		TECR	TOX4P1	RP11-65B23.5
		CEP131	HNRNPA1P33	RP11-65E10.1
		PNPLA7	FAAH2	RP11-662B19.1
		ELP6	RP11-550F7.1	RP11-662I13.1
		SPCS2	RP11-510M2.4	RP11-662M24.2
		IMMT	CIR1P2	RP11-665E10.1
		SLC36A4	TNNI3K	RP11-666A1.4
		THOC1	RP11-366M4.15	RP11-666O2.4
		CETN3	ECEL1P1	RP11-667M19.9
		PITPNB	INSM2	RP11-669B18.1
		TMC8	ZNF705E	RP11-66N11.6
		PKHD1L1	EIF4A1P5	RP11-66N11.7
		ARID5A	C1QB	RP11-670E13.3
		CARF	MSH4	RP11-673D15.9
		GCLM	MSANTD3-TMEFF1	RP11-674E16.1
		TUBB2A	PCDHA8	RP11-674I16.1
		SPDYE10P	RP13-150K15.1	RP11-676M6.1
		PLIN3	LRRC4	RP11-677M14.5
		SPC25	HTR5BP	RP11-677M14.6
		TRAP1	CLEC14A	RP11-679I18.4
		RSRC1	SPANXB1	RP11-67H24.1
		ATAD3C	RP11-527L4.9	RP11-681N23.1
		TNS2	RP11-735A19.2	RP11-684B2.5
		ARNT2	STRA8	RP11-686D22.2
		TCF21	MAJIN	RP11-686D22.7
		PCDH15	SULT1A2	RP11-686G8.1
		MCM4	RP11-162A12.3	RP11-68E19.1
		LA16c-431H6.6	RP11-973N13.2	RP11-690I21.1
		PTPRB	HOXA10	RP11-691N7.6
		ARHGAP44	NKAIN4	RP11-693J15.3
		TRIM16	ULK4P2	RP11-697E2.12
		FAM3A	PABPC1P6	RP11-697E2.6
		CHI3L2	RPL4P1	RP11-697H9.5
		PPP4R2	MMP3	RP11-697N18.2
		MOB3B	KRT18P55	RP11-69H7.4
		LTBP2	RP11-364C11.3	RP11-69I13.1
		ZNF615	SNX29P1	RP11-69M1.1
		AC007040.11	ABC7-481722F1.1	RP11-69M1.4
		KIAA0825	AC009133.23	RP11-6B6.3
		TMEM168	FTH1P10	RP11-6C10.1
		ACO2	XPOTP1	RP11-6F2.3
		DNAJB9	ACTG1P15	RP11-6K23.1
		IRF2	CCDC160	RP11-700F16.2
		UBE2B	RP11-113C12.4	RP11-700P18.2
		RPS6KA1	RP11-717K11.2	RP11-701I24.1
		HSD17B1	HSPA8P11	RP11-702C7.1
		ZNF285	PVRIG	RP11-702L6.1
		EIF2A	RP11-478B9.2	RP11-703P11.1
		SERPINB1	LL22NC03-80A10.11	RP11-706C16.13
		IFI16	RP11-368M16.5	RP11-707O23.5
		ACOT7	RP11-792A8.1	RP11-708L7.7
		ILDR2	SLC25A1P1	RP11-710E1.1
		PDE3A	KRT8P4	RP11-710M11.1
		EMP3	SLC25A47	RP11-712B9.5
		ABCC13	RP5-864K19.6	RP11-712C7.2
		MFAP1	IL17D	RP11-713C19.2
		MCCC1	MTND6P22	RP11-713H12.2
		PKD1P1	RASL11B	RP11-713P14.1
		ALS2	CDCP2	RP11-715J22.1
		NUDT21	HIST1H2BO	RP11-718L23.1
		PRPF4	DSTNP2	RP11-719K4.7
		NUDT6	KRT18P39	RP11-719N22.1
		SLC30A3	RFTN1P1	RP11-724O16.1
		MMRN2	RP11-564C24.1	RP11-726G23.10
		ASB1	RP11-501H19.2	RP11-728C8.1
		FOCAD	CENPVL1	RP11-728L1.1
		USP11	CENPVL2	RP11-72B4.2
		AQP3	LTB4R2	RP11-72I18.1
		CAPNS1	CNBD1	RP11-72K17.1
		MRI1	RP11-278C7.1	RP11-72M10.5
		LARP6	SPATA4	RP11-731J8.1
		ZNF598	RP11-627K11.1	RP11-734C14.2
		TMC5	GVQW2	RP11-734J24.1
		PRR12	AC097463.1	RP11-735A19.3
		ABCA8	PHKG1P2	RP11-736N17.11
		IL1RL2	RP11-615I2.3	RP11-737F10.1
		CD22	LDOC1	RP11-73B2.3
		PBX3	UBL4B	RP11-73E17.3
		MYH13	KRT19P1	RP11-73M18.2
		AS3MT	RP11-244F12.1	RP11-745A24.1
		FAM120B	NXPE4	RP11-745A24.2
		RP11-321E2.2	HMGA1P3	RP11-745K9.2
		CCDC124	CNN2P9	RP11-746P2.3
		XPNPEP1	GPR21	RP11-746P2.6
		PPM1D	SLC7A4	RP11-747H12.4
		B3GALT5	OR2H1	RP11-74E24.2
		TMEM161B	RP11-529A4.7	RP11-74M13.3
		SORBS1	EIF5P1	RP11-751L19.1
		GTF2A1	RP11-27I1.4	RP11-753C18.8
		RRAGC	SHISA4	RP11-753E22.2
		PLPP5	NSUN5P2	RP11-753E22.3
		HACD1	AC013271.3	RP11-753G20.2
		HMCN1	ANKRD1	RP11-756P10.1
		ATP5F1	KRT18P44	RP11-757C15.4
		HSH2D	TRAM1L1	RP11-757O6.4
		DKC1	LSM12P1	RP11-757O6.6
		INO80E	PNPT1P1	RP11-758I14.2
		ALG10B	CRYBA2	RP11-75N20.2
		LRRC69	RP11-368M16.9	RP11-761B3.1
		STAMBP	RSPO4	RP11-761N21.2
		WSCD2	RP11-126F18.2	RP11-763B22.11
		CPNE1	WDR53	RP11-766H1.1
		BLZF1	NPIPA5	RP11-767C6.1
		ATMIN	TSACC	RP11-767L7.1
		REXO1	ATP6V1G1P2	RP11-767L7.2
		PPDPF	ECEL1	RP11-768G3.1
		ATG9A	ECEL1P2	RP11-768G7.1
		TAF1C	VNN2	RP11-769N21.2
		ARHGEF5	RNA5SP281	RP11-76H14.2
		NGDN	PRAMEF34P	RP11-76N22.1
		LATS2	OSBPL9P1	RP11-776A13.2
		MRPS21	TMEM42	RP11-778D9.4
		POMT1	SIGLEC20P	RP11-77K12.1
		AUP1	TSSK1A	RP11-788A1.1
		ELMOD1	CTC-441N14.4	RP11-78E6.1
		ZNF618	GLS2	RP11-793K1.1
		ERICH6B	IL1RAPL1	RP11-793L10.1
		SUGP1	ARID3C	RP11-797H7.6
		MIB2	IRX1	RP11-797J4.1
		MT1X	RP3-465N24.5	RP11-798K23.3
		CC2D2A	KRT18P62	RP11-799D4.1
		PPP2R2A	HEPACAM2	RP11-7F18.1
		ANO1	WNT8B	RP11-801G16.2
		C9orf85	BPIFB3	RP11-803A13.1
		AL513122.1	KRT27	RP11-805F19.4
		PRKCE	GAPDHP28	RP11-805L22.1
		CEP41	HMHB1	RP11-807H22.5
		RP11-386I23.1	RP11-81M19.1	RP11-809F4.4
		ZDHHC17	AC005682.6	RP11-809N8.5
		ATP5H	FAM170B	RP11-810K23.6
		OSER1	NPIPB6	RP11-811I15.1
		ATF2	RPL35P3	RP11-812E19.10
		GCNT2	MRM2	RP11-812E19.5
		TBCA	RPL36P19	RP11-812I20.2
		SLC39A14	SPRR2E	RP11-815I22.1
		GRIP2	ACTBP9	RP11-815J4.7
		EPHB2	WNT3A	RP11-815N9.2
		HACE1	AKAP8P1	RP11-81B10.2
		DPP7	MAGED4	RP11-81M19.3
		NEURL4	RP1-228P16.1	RP11-820K3.4
		MORC2	OXGR1	RP11-829H16.2
		NOSIP	GUCA1A	RP11-82H13.2
		AEN	RP11-110J1.2	RP11-82K18.2
		CYP2E1	DGCR6L	RP11-846F4.14
		IPCEF1	KRT31	RP11-84C10.1
		GPCPD1	APOA4	RP11-84O12.2
		DUSP4	NPM1P25	RP11-852E15.1
		DDR2	RP11-398A8.1	RP11-864G5.1
		THOP1	CBLN4	RP11-866E20.1
		NUP210	RPL3P1	RP11-886H22.1
		ZNF417	YAE1D1	RP11-887P2.3
		ZNF252P	GAPDHP21	RP11-889L3.1
		SLC30A7	SHISA3	RP11-895M11.2
		ADAMTSL4	RP11-570J4.2	RP11-89K18.1
		ACAP3	MT3	RP11-8L8.1
		UGP2	TP53TG3E	RP11-8P13.1
		RTN1	LACRT	RP11-90D4.4
		FAM76B	AC012075.1	RP11-90E9.1
		CUBN	NDUFB9P2	RP11-91K8.2
		BCL2L14	CCT6P1	RP11-923I11.8
		MMACHC	TAS1R1	RP11-928F19.3
		GTF3C3	RP11-631M6.2	RP11-934B9.3
		CCDC136	TBC1D21	RP11-93I21.2
		ARL16	AP004290.1	RP11-93K22.1
		PPP4R1L	FNDC10	RP11-93L14.1
		HAUS8	MYBPHL	RP11-93O17.1
		SNX27	IGHV1-67	RP11-949J7.8
		TMF1	CTD-2272G21.2	RP11-94P11.4
		MTURN	MTHFD1P1	RP11-963H4.2
		SIRPB1	MMP23B	RP11-96O20.4
		NDUFV2	RAI2	RP11-97N10.1
		TM9SF2	RPL13AP17	RP11-97O12.3
		C19orf70	RASSF10	RP11-98J23.2
		ZNF608	RBMXP2	RP13-122B23.9
		CAPN15	ASCL4	RP13-147D17.1
		RBM14	SPATA19	RP13-157F18.2
		LPA	GNRH1	RP13-177J6.3
		ADAP2	GATSL3	RP13-177J6.4
		ATP5G3	KARSP3	RP13-210D15.1
		MBTD1	CALY	RP13-210D15.4
		CDYL2	CD3D	RP13-210D15.8
		FUK	OR4Q2	RP13-213K19.1
		FAM169B	SERPINI2	RP13-228J13.8
		AFAP1	PRADC1	RP13-228J13.9
		RPGRIP1L	RP11-474G23.1	RP13-24G8.2
		DTX2	HSD3BP1	RP13-258O15.1
		ZNF84	POU4F1	RP13-266I11.1
		RNPEP	CMTM1	RP13-278H16.2
		TBC1D24	RP11-567M21.3	RP13-346H10.2
		IRAK1	LCE4A	RP13-34L8.7
		EFHD2	MARK3P3	RP13-36G14.3
		RINL	SIGLEC18P	RP13-539F13.2
		MGP	BOD1L2	RP13-582O9.6
		ZNF546	HSF5	RP13-60P5.2
		CMTR1	IL17REL	RP3-337H4.10
		COBLL1	CA3	RP3-339A18.3
		ARFIP2	CLEC12B	RP3-340H11.2
		HELLS	CCDC106	RP3-341D10.1
		UNC13D	RP11-56B16.1	RP3-343K2.4
		SYT2	MSGN1	RP3-364H10.1
		SCD	SNAI3	RP3-369A17.2
		LRP6	TUBB4BP7	RP3-375P9.2
		AXL	TAC3	RP3-377O6.2
		FLG2	LHX5	RP3-382I10.3
		DDX56	MAGEA1	RP3-388N15.2
		FFAR4	KRT18P42	RP3-393B19.1
		PSME1	PTGDR	RP3-399J4.2
		MAP7D3	RP11-512F24.1	RP3-403A15.5
		CH507-42P11.8	RP11-692E14.1	RP3-412A9.15
		TRAPPC9	RP11-566K19.11	RP3-419C19.2
		TMEM130	RP11-325K19.2	RP3-423B22.5
		DMAP1	CCNJL	RP3-433G13.1
		PSTPIP2	MGARP	RP3-437C15.1
		CLCN5	PIH1D2	RP3-452M16.1
		DGKI	FUNDC1	RP3-455H14.1
		PSORS1C1	RP11-864N7.1	RP3-461F17.2
		HIST1H1C	RP11-582E3.4	RP3-461P17.6
		TAPT1	RP11-172C16.4	RP3-468K18.5
		DRAP1	SLC25A2	RP3-510O8.3
		MAP7	SF3A3P2	RP3-520B18.1
		NR1D1	SAGE4P	RP3-522J7.5
		KDELC2	SMIM24	RP3-522P13.3
		IDS	RP11-252I13.1	RP4-562J12.1
		PRPF39	UBQLN4P1	RP4-575N6.2
		NUDT16	C19orf67	RP4-580O19.2
		PTAR1	HNRNPA1P72	RP4-593A12.1
		DCUN1D1	RP11-174F8.1	RP4-595K12.2
		ZNF23	MATN4	RP4-607J2.1
		TRIM13	R3HDM2P2	RP4-608O15.4
		RPS19BP1	SLC7A10	RP4-612B15.2
		PLA2G4E	ACTL8	RP4-612B18.3
		CAPN7	OLFM5P	RP4-613B23.5
		CCNF	NMNAT1P4	RP4-614O4.11
		SRP54	MTND5P3	RP4-630C24.1
		COL4A2	KRT8P48	RP4-630J13.1
		ZNF620	RP11-578F21.1	RP4-635A23.3
		UBE2R2	KLF8P1	RP4-640E24.1
		PMPCA	SLC9A3	RP4-654C18.1
		SLC25A18	HMGB3P5	RP4-655L22.4
		PDGFRB	EXOC7P1	RP4-663N10.2
		TMEM18	RNASEH1P2	RP4-663N10.3
		MFAP3L	RIPPLY1	RP4-673D20.4
		HLA-DQA2	CTAGE13P	RP4-673D20.5
		FEM1B	RP11-681L4.2	RP4-682E18.1
		SCYL2	TEX11	RP4-706A16.3
		ARHGEF34P	FAM47B	RP4-710L4.2
		DNAJB12	PHACTR2P1	RP4-724P12.1
		TMEM38B	CENPVL3	RP4-725K1.1
		CHEK2	ATP5A1P3	RP4-738P15.4
		SORBS3	TRIM43	RP4-742C19.12
		RGL2	KRT8P37	RP4-743O11.1
		GPNMB	EIF4A1P6	RP4-756H11.5
		RP11-1212A22.1	CLUHP8	RP4-778K6.1
		NUMBL	PAK1IP1	RP4-781L3.1
		RSL24D1	FBP2P1	RP4-785J1.1
		SLC14A2	ORM2	RP4-799G3.1
		DPF3	SMURF2P1	RP4-799G3.2
		MORN1	HSPA9P1	RP4-799P18.5
		USP42	RP11-451F14.1	RP4-803A2.1
		RP11-483E23.2	TATDN2P1	RP4-810F7.1
		FCGRT	RP11-690C23.4	RP5-1003J2.4
		BARX2	CHKB-CPT1B	RP5-1022E24.6
		UBA5	C10orf62	RP5-1028K7.3
		BRI3	RP11-62G11.1	RP5-1033H2.1
		SERINC2	RP1-56K13.6	RP5-1033K19.2
		FCHO2	ZNF658B	RP5-1046G13.2
		CDK5RAP1	RP11-472G23.3	RP5-1052I5.2
		INPPL1	HLA-K	RP5-1068B5.1
		PRMT7	FMO6P	RP5-1106E3.1
		ZNF704	RP11-927P21.5	RP5-1115A15.2
		KIF1A	GJB1	RP5-1136G2.1
		TBC1D20	ACTL7B	RP5-1168A5.1
		STRIP2	ZPBP	RP5-1170D6.1
		CYP51A1	RFWD2P1	RP5-1173I20.1
		COQ5	RP4-738P11.4	RP5-831C21.1
		TMBIM4	KRT223P	RP5-837I24.5
		APBA2	C2orf57	RP5-837M10.1
		RAB40B	AC083862.6	RP5-850E9.3
		KIF22	SALL4P2	RP5-874C20.7
		LPIN2	ODF3L2	RP5-875H3.2
		RFWD3	RP11-835E18.4	RP5-877J2.1
		MED22	PCDHA12	RP5-878I13.2
		TRIM14	CYP21A1P	RP5-882O7.4
		RPRD1B	MYOZ2	RP5-891H21.5
		TOP3A	SLC35G3	RP5-901A4.5
		PTOV1	ALB	RP5-944M2.4
		PSTPIP1	RP11-274M17.1	RP5-965K10.3
		RCL1	B4GAT1	RP5-988G15.1
		ERCC1	KRT18P61	RP5-994D16.12
		SLC14A1	SLC9C2	RP6-24A23.6
		ZNF708	MTNR1A	RPA2P1
		ERRFI1	MTND4P12	RPA2P2
		DRC3	HSP90B3P	RPEP2
		GZF1	DKK1	RPEP3
		CD99	RPS6P25	RPEP4
		ARHGAP9	RAF1P1	RPEP5
		WDR92	AIFM1P1	RPL10AP5
		RIPK1	HSPD1P9	RPL10P10
		ERAP1	IGLL1	RPL10P11
		ASB8	HAO1	RPL10P14
		RNF169	RP5-1099D15.1	RPL10P15
		TRIM35	GAPDHS	RPL10P16
		RTN3	UBQLNL	RPL10P9
		ZNF107	RPS4XP12	RPL12P11
		ZBTB44	RP1-199J3.7	RPL12P13
		CNP	NPM1P51	RPL12P14
		SCFD1	KRT84	RPL12P16
		UAP1	POP7	RPL12P22
		SLIT2	RP11-303E16.8	RPL12P24
		SGO2	CCDC187	RPL12P26
		ELAVL3	PRDM12	RPL12P30
		ECHDC1	KRT8P28	RPL12P33
		FEZF2	PGK2	RPL12P37
		CHD5	CICP16	RPL12P40
		IFT80	KRT8P20	RPL12P5
		BDKRB2	HNRNPA1P76	RPL12P9
		VPS26B	SLC46A2	RPL13AP7
		RYK	CETP	RPL13P4
		TTYH1	HSPBP1	RPL14P1
		WDR43	AKR1B1P2	RPL15P2
		SCUBE2	RAB26	RPL15P21
		MAPK14	HLA-DRB5	RPL15P4
		CLEC4M	LGALS9B	RPL17P2
		ELL	RP11-791G16.2	RPL17P25
		GDF11	RP11-447G11.1	RPL17P3
		MRPS7	RP11-302B13.5	RPL17P33
		HSDL1	RPRM	RPL17P40
		SYN3	CDCA4P1	RPL17P43
		SMS	ZNF317P1	RPL17P44
		UBE2N	NOX1	RPL17P46
		ARMCX3	GOT1L1	RPL17P50
		RDH11	GNAT3	RPL18AP14
		CD38	IPO7P2	RPL18AP2
		TFR2	CCDC42	RPL18AP3
		ATP10D	DCAF12L2	RPL18P10
		PNMA1	MAP6D1	RPL19P13
		GART	WASH1	RPL19P20
		ACTR3C	RAET1M	RPL19P21
		RGS9	NCR2	RPL21P103
		CCDC92	SNX33P1	RPL21P107
		DCAF13	CTD-2349P21.1	RPL21P11
		XRCC1	RP11-60C6.5	RPL21P110
		TRIM58	SIGLEC29P	RPL21P111
		USP39	FOXR1	RPL21P112
		OTUD5	MTND6P9	RPL21P119
		WDR17	KRT18P65	RPL21P12
		ASCC1	SETP17	RPL21P13
		LINS1	SDHAF1	RPL21P133
		FAM9A	RP5-928E24.4	RPL21P23
		ZNF146	OTOL1	RPL21P24
		MARCKSL1	NBPF4	RPL21P43
		C1orf167	C17orf78	RPL21P75
		ACAN	LRRC53	RPL21P9
		MAGI3	RP11-56B16.2	RPL22P11
		CENPT	AC104389.28	RPL22P22
		SDHAP2	TCEAL6	RPL23AP12
		CMYA5	FDPSP1	RPL23AP2
		TRIM65	RP11-368J21.3	RPL23AP21
		SYK	GNAI2P2	RPL23AP24
		COPA	TUSC1	RPL23AP25
		DLGAP2	FAM21FP	RPL23AP28
		PATL2	DLX4	RPL23AP30
		MYRF	MRPL47	RPL23AP32
		OTUD3	RCC2P5	RPL23AP43
		RASA3	CTD-2302E22.5	RPL23AP45
		POFUT1	RP11-488P3.1	RPL23AP47
		BRIP1	CSNK1A1L	RPL23AP49
		SIGLEC15	HMGB3P2	RPL23AP50
		GRB10	CICP19	RPL23AP52
		CNOT6L	IGKV1D-17	RPL23AP59
		MBD6	C5orf30	RPL23AP60
		UBOX5	RPP40	RPL23AP68
		SFTPB	RP11-378G13.2	RPL23AP74
		AARSD1	FAM183BP	RPL23AP76
		IQCK	FETUB	RPL23AP77
		ADGRF5P1	HIST1H2AH	RPL23AP8
		PARP12	AF146191.8	RPL23AP84
		MTF1	EDA2R	RPL23AP85
		STK11IP	SPATA22	RPL23AP88
		LFNG	C19orf35	RPL23AP90
		ZNF208	CTD-2033D24.2	RPL23AP95
		RNGTT	INAFM1	RPL24P4
		SF3A2	MICD	RPL26P20
		RMND5A	ANTXRLP1	RPL26P9
		ULK2	BOLA2P2	RPL27AP5
		ZNF280D	C3orf80	RPL27AP8
		PDHA1	HMGB3P26	RPL27P12
		MOBP	BIN2P1	RPL29P19
		PLCL1	LIPF	RPL29P24
		LSM3	NEUROG2	RPL29P3
		RBPMS	CNTF	RPL30P16
		CAPZA1	HMGB3P6	RPL30P5
		TMC4	FOXD4L1	RPL30P7
		STK38	RP11-114M5.1	RPL31P40
		NCAM1	FAM50B	RPL31P53
		TMEM98	ANKRD34B	RPL31P7
		EPS8	ATOH1	RPL32P14
		C15orf52	BOLL	RPL32P29
		NLE1	HSPD1P7	RPL32P33
		SPATA7	MSH2	RPL32P9
		CD82	NFYAP1	RPL34P17
		AHCYL2	NUP58P1	RPL34P22
		MRPS18C	GSG1L2	RPL34P23
		ATG16L1	AC114812.9	RPL35AP18
		LAMB2	EIF4A1P7	RPL35AP3
		BID	GPR50	RPL36A-HNRNPH2
		TPD52L2	CTD-2114J12.1	RPL36AP10
		STMN1	OLIG1	RPL36AP29
		UGCG	PCDHGC5	RPL36AP39
		ATOX1	CTLA4	RPL36AP43
		PRMT9	IMMTP1	RPL36AP48
		BRMS1	NMD3P1	RPL36AP51
		ZRSR2	XXbac-B562F10.11	RPL36P16
		KLC2	HMGB3P31	RPL36P4
		C15orf39	MRE11B	RPL37AP1
		CCNYL1	RP11-752P2.1	RPL37P1
		FAM102B	AC097721.1	RPL38P4
		WDR20	MPG	RPL3P13
		CCDC149	CTD-2542C24.2	RPL5P16
		C10orf53	R3HDM2P1	RPL5P17
		PARVA	TLE6	RPL5P22
		ILKAP	RP4-740C4.5	RPL5P23
		ZNF398	MAGEA6	RPL5P3
		ZNF566	SERPINA13P	RPL5P30
		CWF19L2	ALX1	RPL5P4
		MAP2K6	TSPAN8	RPL6P12
		OPA1	CTD-2353N24.1	RPL6P27
		PHACTR3	PIN1P1	RPL6P29
		SLC6A8	NPM1P39	RPL6P30
		NACC1	AMIGO3	RPL6P8
		CPS1	FMO4	RPL7AP23
		MBD3	TMC1	RPL7AP25
		MRPS22	DBX1	RPL7AP26
		KRT19	AC009299.5	RPL7AP30
		GTSE1	TLR5	RPL7AP31
		LEPROT	C8orf48	RPL7AP33
		UBL5	XKRX	RPL7AP56
		ANGPT2	OR2M1P	RPL7AP58
		SH3BGRL3	FGB	RPL7AP61
		CLK2	FAHD2CP	RPL7AP64
		CEP97	BIN2P2	RPL7AP69
		FAM134A	LEFTY2	RPL7AP7
		DUSP18	BTC	RPL7L1P2
		C1orf216	ZNF204P	RPL7L1P8
		PEX14	FGL1	RPL7P11
		KIT	PRSS33	RPL7P14
		TSEN54	HNRNPCL2	RPL7P15
		PITPNM2	TMEM121	RPL7P25
		GMPPB	OR10W1	RPL7P3
		FAM109A	TUBA4B	RPL7P30
		ZDHHC24	SLC25A10	RPL7P33
		BICD1	MARCH11	RPL7P4
		ZNF629	FEV	RPL7P42
		TXNDC11	RBM22P5	RPL7P47
		DHFR2	GPAT2P1	RPL7P50
		HFE	PMM2P1	RPL7P53
		LDB1	RP11-388K12.3	RPL7P56
		FBXO44	RP11-486O13.5	RPL7P57
		ARAF	CSH2	RPL7P6
		ISG20	REXO1L8P	RPL7P61
		SLCO5A1	GLULP5	RPL7P9
		FCHO1	RP11-56H16.1	RPL9P16
		MSTO1	RBM11	RPL9P18
		MEF2C	LLNLR-271C9.1	RPL9P30
		TOB2	AC080125.1	RPLP0P11
		RTCB	MSLNL	RPLP0P7
		CHRNA2	LCE6A	RPP40P2
		TRMT5	LINC00083	RPRML
		C1orf52	MDP1	RPS10-NUDT3
		CFB	FAM90A27P	RPS10P16
		VAPB	GAGE1	RPS10P2
		GLOD4	RP11-407P15.1	RPS10P3
		ABTB2	CFHR1	RPS11P7
		RNF8	ERVV-1	RPS12P15
		PINK1	BBOX1	RPS12P2
		ZNF3	UBE2F-SCLY	RPS12P20
		RP11-551L14.4	C20orf85	RPS14P7
		TEX10	SPATA16	RPS15AP10
		ATF7IP2	UNCX	RPS15AP11
		SLC29A4	HOXC11	RPS15AP12
		RAB11B	NKX6-3	RPS15AP16
		MBNL2	TMEM160	RPS15AP24
		GGT6	SUMO4	RPS15AP25
		UBASH3B	FAM103A2P	RPS15AP27
		SYTL1	ACYP1	RPS15AP34
		CLNS1A	SPRR2D	RPS15AP36
		CD40	ANKRD26P2	RPS15AP7
		TBC1D30	KLF14	RPS15P5
		ENDOV	C2CD4D	RPS15P9
		RIC8A	CGB7	RPS17P17
		RPL9	WDR88	RPS17P5
		CEPT1	CBLC	RPS17P8
		USP40	PPP1R14A	RPS18P6
		GOLGA1	KIR2DL3	RPS18P9
		BIN3	ZIM2	RPS19P1
		DEPDC5	RP5-875O13.7	RPS19P6
		BCRP2	PRTFDC1	RPS20P1
		KLHDC10	HMGB1P42	RPS20P23
		SLC25A36	CTD-2319I12.9	RPS20P24
		PIN1	CST8	RPS20P4
		FBXL3	SCRT1	RPS21P8
		ZBTB47	MTND6P25	RPS23P3
		NFKBIB	MIA	RPS23P5
		BVES	DUX4L8	RPS24P16
		SCRN1	SNAI1P1	RPS24P6
		NAA40	FRG2DP	RPS26P13
		STARD10	RP11-21G20.4	RPS26P28
		SLC48A1	AQP12B	RPS26P34
		WWP1	LYZL6	RPS26P45
		PRKCZ	C1QL3	RPS26P54
		PHF23	NKX2-8	RPS26P55
		C5AR1	EVPLL	RPS26P6
		ASGR1	PI3	RPS27AP11
		AFG3L1P	TRIM17	RPS27AP18
		PSMB9	EIF4A2P5	RPS27AP19
		APOLD1	CYP2D8P	RPS27P15
		ANXA3	TNFSF18	RPS27P22
		TYMP	C1orf194	RPS27P29
		ATP5G2	RP11-286H14.4	RPS2P1
		SLC17A5	HGFAC	RPS2P24
		MTSS1L	RP11-1012A1.7	RPS2P25
		SPDYE16	CTAGE9	RPS2P35
		C8orf33	CT47B1	RPS2P39
		ATF5	NPM1P43	RPS2P52
		SCYL1	LINC00359	RPS3AP22
		AK3	FOXH1	RPS3AP24
		MAP2K2	RP11-885B4.2	RPS3AP30
		DYNC2LI1	RP11-126O22.6	RPS3AP40
		RANBP10	HORMAD2	RPS3AP43
		DYNLT1	CD70	RPS3AP44
		CBR4	BEX5	RPS3AP6
		FDFT1	ZNF300P1	RPS3P1
		KDM1A	TFF2	RPS3P6
		SVOP	RP11-274J2.1	RPS4XP1
		SLC26A11	HPF1	RPS4XP11
		PDCD7	RNASE7	RPS4XP13
		BCORL1	IFI44	RPS4XP19
		MKRN3	FAM90A11P	RPS4XP4
		TXNDC5	RP11-983G14.1	RPS4XP6
		UBE2Q2P2	FGF8	RPS4XP7
		GLI3	ABCB10P1	RPS4XP8
		ZFP64	TPTE	RPS5P2
		CNTLN	EGR4	RPS7P4
		AK2	PAQR9	RPS8P3
		BROX	HIST1H2AL	RPSAP22
		RBM22	RP11-96C23.11	RPSAP25
		TPRG1	GBA3	RPSAP27
		AXIN1	CCKBR	RPSAP32
		KIF3B	RP11-995C19.2	RPSAP4
		C1orf27	NYX	RPSAP40
		ZFP91-CNTF	CBX3P2	RPSAP44
		IMPA2	PRKAR1AP1	RPSAP45
		SNX18P12	KRT8P10	RPSAP46
		CHAF1B	SERBP1P6	RPSAP49
		BAHCC1	FEM1AP2	RPSAP53
		NUTM2D	NXPH1	RPSAP58
		CCDC130	TPRX2P	RPSAP6
		CCNY	SLC2A7	RPSAP60
		NMNAT2	SERPINA11	RPSAP69
		RP11-849H4.2	TLR12P	RPSAP7
		FAM168B	NPM1P31	RPSAP72
		SLC39A9	SAGE1	RRM2P3
		RANBP9	CLDN2	RRM2P4
		TMEM5	HNRNPA1P70	RSC1A1
		ABHD11	TMEM95	RSL24D1P3
		GK	ZNF90P1	RSL24D1P4
		TG	RP11-536C10.10	RSL24D1P5
		HHLA2	MAGEA3	RSL24D1P8
		CYP4F11	BORCS8-MEF2B	RSL24D1P9
		MVB12B	RBP2	RWDD4P1
		CIR1	ENHO	RWDD4P2
		TIMP1	TUBBP8	SAA2-SAA4
		RFX3	SSX7	SAA3P
		ZNF826P	SLC35E1P1	SAA4
		POLR2F	RP11-941H19.1	SAGE3P
		DCLK1	CTB-164L20.1	SAP18P2
		C22orf29	PTGDR2	SAPCD2P1
		SCYL3	IL22	SAPCD2P3
		PRPF40A	C19orf84	SAR1AP4
		IL10RB	SRSF10P1	SAR1P1
		CD37	PDCD6IPP1	SAR1P3
		FANCI	KRT8P43	SATL1
		ZNF641	HNRNPMP1	SCGB1C2
		WWOX	HIST1H4D	SCGB2B3P
		PQBP1	ASF1A	SCML2P2
		IL5RA	EPO	SCP2D1
		ZNF626	IGHV3-29	SDCBPP1
		CDH7	FUT7	SDR42E1P2
		ADGRF5	RP11-536P16.2	SDR42E1P3
		CDH6	RAB33B	SEMA3E
		CFAP65	GAPDHP29	SEPHS1P1
		SNX29P2	C22orf15	SERBP1P2
		LYPD3	LINC00264	SETD6P1
		LRRC8A	C3orf22	SETP15
		SIL1	GABRA5	SETP5
		PRKY	RP11-198M15.1	SETP6
		NDUFB2	AC007347.1	SFPQP1
		PHB	DCAF13P3	SFTPA3P
		MPPE1	KRT8P39	SGCE
		MPI	CBSL	SHROOM2P1
		HMGA1	TBC1D3D	SIGLEC21P
		DTNB	CES5AP1	SIGLEC27P
		ZNF233	PDCD1	SIGLEC28P
		NUP43	TMEM97P1	SIGLEC5
		PTAFR	ADH5P3	SIRPD
		DPCR1	PRAMEF11	SKA2P1
		ACTG2	METTL11B	SKP1P3
		FASTKD2	EN2	SLC19A2
		KLK4	DUSP23	SLC20A1P2
		ZBTB7B	PDX1	SLC25A15P2
		PRX	RP3-431P23.2	SLC25A15P3
		MS4A7	SERBP1P5	SLC25A15P5
		ZBTB24	CYP4F24P	SLC25A1P2
		RNF157	CTC-830E23.1	SLC25A1P4
		MAFK	HNRNPA1P37	SLC25A1P5
		IVL	RPS3AP32	SLC25A24P1
		DLD	UCP1	SLC25A51P1
		GSTCD	REEP6	SLC25A51P2
		TP53RK	RP11-61D1.3	SLC25A51P3
		SCAMP2	CTNNAP1	SLC25A5P1
		CYP1B1	RP11-599B13.6	SLC25A5P4
		SYT16	CRISP1	SLC25A5P7
		LIPE	HCG9P5	SLC25A5P9
		ABHD12	SMG1P4	SLC25A6P1
		SENP2	CTC-479C5.6	SLC25A6P2
		MCPH1	HNRNPA1P55	SLC25A6P6
		COG4	TUBB8P3	SLC29A3
		MEPCE	FMO1	SLC29A4P2
		PDCD11	ACTL7A	SLC2A3P1
		EPS8L2	RP11-635N19.2	SLC31A1P1
		KXD1	HNRNPA3P14	SLC35B3
		HRK	ENO4	SLC9B1P3
		ZMAT5	KDELC1	SLC9B1P4
		ZNF727	NMUR2	SLCO1B1
		C5orf63	RP11-624J6.2	SLED1
		TERF2	ZMYND12	SMCO4P1
		ABCB8	RFPL4B	SMIM1
		PLEKHG1	FRAT1	SMIM11P1
		RBM15B	POTEA	SMIM12P1
		YTHDF2	HNRNPA1P5	SMIM18
		ELF5	RNF175	SMIM2
		RAP1GDS1	DIMT1	SMIM23
		RP11-61L19.3	HSD17B8	SMPD5
		SOCS7	RP11-85D18.1	SMR3B
		PXK	EMC6	SMUG1P1
		MEGF6	AL356053.1	SNRPCP10
		HECTD3	RP11-506B6.7	SNRPCP14
		ENTPD6	OBP2B	SNRPCP16
		STX18	RP11-542E6.3	SNRPCP18
		SLCO4A1	NUCKS1P1	SNRPCP19
		CHMP1B2P	NPM1P50	SNRPD2P2
		PISD	RBM24	SNRPEP3
		ZNF687	KRT8P9	SNRPGP10
		SREK1IP1	PSMC1P7	SNRPGP16
		ACOXL	PPP2R2DP1	SNRPGP20
		LTN1	TUBB8P10	SNRPGP3
		PRKD3	TMEM151A	SNURFL
		SPTA1	TRPC5OS	SNX18P4
		PCCB	RP11-241F15.10	SNX25P1
		FAM131A	BEX2	SNX2P2
		PLAT	CYP7A1	SOCS1
		PNPLA2	TPM3P8	SOCS5P5
		GABBR1	HNRNPA1P24	SOD1P2
		PTP4A2	XBP1P1	SOD1P3
		GLIS3	RP11-43P5.1	SOWAHD
		DDX19B	CCL15	SOX18
		FUT2	RP11-330M2.4	SOX5P1
		LRP2	AHCYP2	SPACA5B
		ZSCAN29	GSC	SPANXA2
		CUX2	RP11-44N12.4	SPANXN3
		HNRNPLL	RP11-7G12.2	SPANXN4
		MAB21L3	FOXN3P1	SPATA31A1
		SLC29A1	ADRA1B	SPATA31A5
		STAG3L3	FAHD2P1	SPCS2P3
		FLNC	KDF1	SPCS2P4
		SACM1L	FMO9P	SPDYE12P
		VPS51	RP11-861E21.3	SPDYE17
		APPBP2	IGHV1-3	SPDYE21P
		UBE2K	RP11-488L18.3	SPEM1
		HNMT	CUBNP3	SPIC
		PHF1	LY86	SPIN3
		PCIF1	RNA5SP473	SPINK2
		COX18	AC073464.4	SPINT5P
		GRIA2	KRT86	SPO11
		RAPGEF2	SPACA5	SPRYD7P1
		TPRA1	IMPDH1P11	SQSTM1P1
		COMMD2	HS3ST6	SRD5A1P1
		MRPL22	GUSBP6	SRD5A3P1
		PRDM16	TMSB4XP4	SRGAP2D
		WDR78	E2F3P1	SRMP1
		TYROBP	MARK2P10	SRP68P2
		RALGPS2	CCIN	SRSF9P1
		ZFYVE1	GOLGA8S	SS18L2P1
		CDH26	ADRB1	SSTR4
		CCNC	DLEU7	SSU72P1
		SH3YL1	C5orf49	SSU72P6
		EHF	MAGEH1	SSXP1
		MAML1	KRT8P29	SSXP9
		DNER	RP11-560A7.1	ST13P16
		LIN52	TRIM49B	STH
		PLK1	PNMT	STSP1
		CNOT8	AC018696.1	STX19
		LEO1	RNF148	SULT1D1P
		SVIP	ADAMTS7P3	SUMO1P1
		PLEKHJ1	LRTM2	SUMO2P1
		SMPD4	RP11-554D14.1	SUMO2P13
		ZNF432	GRAMD4P8	SUMO2P15
		EBNA1BP2	CBX1P5	SUMO2P3
		SYNPO2	HSPA8P14	SUMO2P6
		PROSER1	CDKN2D	SURF6P1
		VPS36	GAPDHP44	SYCE3
		VPS37C	SPATA12	SYF2P1
		HECTD2	WWP1P1	SYS1-DBNDD2
		RTFDC1	ST13P19	SYT14P1
		GIMAP1	CYB561D2	TAAR1
		C4orf50	CLEC9A	TAAR9
		RFWD2	HIST1H2BB	TAF9BP1
		PIK3CD	RP11-274B21.4	TAS2R15P
		CYP4F3	SLC44A3	TAS2R16
		DPY19L4	CTD-2571E19.3	TAS2R20
		TINCR	SMPD4P2	TAS2R2P
		SNX20	RP11-97C18.1	TAS2R42
		ZNF197	TEX19	TAS2R50
		USP31	JSRP1	TAS2R8
		POLR3D	CEND1	TBC1D3
		CPLX2	SNX18P5	TBC1D3E
		TGFBR2	PRR23D1	TBC1D3K
		ABCC6	RP13-228J13.6	TBC1D3P3
		XPO7	REG1A	TBCAP3
		TNFRSF10B	TRIM64C	TBL1YP1
		MICU2	MARK2P15	TCAF2P1
		SPAG5	TMEM200B	TCEA1P3
		DMBT1P1	GAPDHP33	TCEB1P21
		FUNDC2	CLK2P1	TCEB2P1
		KCP	AP004289.1	TCEB3CL
		GRK4	AC139712.2	TCEB3CL2
		ESYT3	CLUHP10	TCP11X1
		YWHAQP5	COQ2	TCTEX1D4
		RNF170	CD27	TDGF1P7
		GORASP2	YAP1P1	TECRP2
		COL22A1	STOX1	TECTB
		EXD3	RP11-248C1.3	TERF1P2
		HSPBAP1	RP11-738O11.9	TERF1P4
		ZNF100	KRT19P2	TERF1P5
		FAM20B	TRIM75P	TET1P1
		POU6F2	AKR1B1P1	TEX28
		CTC-539A10.7	NPM1P48	TEX40
		CMPK1	RGPD4	TFAMP2
		AIG1	SALL4P6	TGIF2-C20orf24
		ANXA7	RP11-343B5.1	TGIF2LY
		TACC3	RNA5SP251	THAP10
		IKBIP	PIEZO1P2	TM4SF19-TCTEX1D2
		SCN3B	SOX17	TMA16P1
		UBE3D	CDC20P1	TMBIM7P
		KARS	LRRC30	TMED10P1
		POLR1B	SEPHS1P4	TMED11P
		LYPD5	KRT18P8	TMED6
		ZNF800	CCT5P1	TMEFF1
		CXCL14	ZSWIM5P1	TMEM183AP1
		RFX7	FAM27B	TMEM185AP1
		AZGP1	OR51G1	TMEM189-UBE2V1
		CD99P1	TMEM255A	TMEM191B
		PIGX	RP11-618N24.1	TMEM229A
		CLTCL1	CLNS1AP1	TMEM261P1
		CENPP	TGM7	TMEM265
		OARD1	SERINC4	TMEM27
		LRRC47	DYDC1	TMEM30CP
		RGPD2	CBX1P3	TMEM35B
		U2AF1L4	PROC	TMF1P1
		C2	RAD23BP2	TMIE
		WBSCR17	CDCA4P2	TMSB15A
		HIST1H2BN	FAM101A	TNFRSF6B
		ATP5C1	ACOT12	TNFSF12-TNFSF13
		CYP1A2	PARD6A	TNRC18P3
		ZNF114	ELSPBP1	TOMM20L
		ACAD9	NPM1P11	TOMM22P4
		CCND1	TRIM51FP	TOMM22P6
		FGR	TAF7L	TP53TG3F
		CCM2	RP11-364P2.2	TPI1P1
		EVI5L	CTD-2583A14.1	TPI1P4
		CREBL2	USP51	TPSG1
		ARHGEF39	RP11-296P7.4	TPT1P13
		CAPN8	TRIM61	TPT1P2
		ZYX	CICP11	TPT1P7
		ANKRD42	SP5	TPT1P8
		PIGB	DDI1	TPTE2P3
		LAX1	ZBTB9	TRAF6P1
		ZNF518A	AC000374.1	TRAJ12
		MTERF1	RP11-261C10.8	TRAJ3
		SCN2B	ALDOAP1	TRAJ40
		STOX2	OOEP	TRAPPC13P1
		RP11-134G8.5	RP11-211N8.6	TRAV1-1
		TEX35	CTD-2033A16.2	TRAV1-2
		TMEM39A	PCSK1N	TRAV13-2
		GPATCH1	RP11-73B8.2	TRAV17
		GPS1	THAP8	TRAV18
		ADRM1	HPCA	TRAV26-2
		SMAD7	TEX37	TRAV38-2DV8
		PMS2CL	KHSRPP1	TRAV4
		TMEM132A	C9orf24	TRAV5
		MRPL20	MBL3P	TRAV8-2
		MAT2B	PKMP3	TRAV8-3
		DPYSL3	NMU	TRAV8-6
		FGF7P6	FAM133A	TRAV8-7
		ACE	BARHL2	TRBV10-2
		ZNF526	HMGB3P24	TRBV12-1
		ABL1	AC006978.6	TRBV12-2
		CACNA1C	NT5M	TRBV12-4
		SYT11	RAD21L1	TRBV13
		ADCY10P1	FAM131C	TRBV16
		C10orf11	C22orf31	TRBV17
		KIAA0513	CYP4F25P	TRBV2
		SLC25A23	SYT4	TRBV23-1
		PMPCB	EEF1A1P19	TRBV26
		GABPB1	AP1S1	TRBV29OR9-2
		NCF2	IL9RP3	TRBV3-1
		SLC7A8	LINC00993	TRBV4-2
		IGF2BP1	RP11-362F19.2	TRBV4-3
		CNTNAP1	RP11-65B7.2	TRBV5-1
		TBC1D27	SYCE1	TRBV6-4
		C10orf71	KRT8P42	TRBV6-5
		SMARCD2	RP11-438L7.3	TRBV6-6
		UTP23	DCDC2C	TRBV6-8
		CRYM-AS1	KRT19P3	TRBV7-4
		E2F5	ACTG1P22	TRBV7-5
		ZNF843	RP1-27O5.3	TRBV7-7
		NPB	GS1-124K5.9	TREML5P
		THUMPD3	RP11-162G10.1	TRGV10
		ADAMTS1	CICP17	TRGV11
		CARD6	OR52B4	TRGV2
		MYT1L	GJD2	TRGV5P
		DNAH6	PRR16	TRGV6
		AP006285.1	VTI1BP1	TRGV8
		CFAP70	ART1	TRIM43CP
		PIK3CA	RP11-603B24.6	TRIM49C
		SRFBP1	PRB2	TRIM49D2
		AKTIP	KRT18P21	TRIM51CP
		GLI2	HSPA8P9	TRIM51EP
		CYTH4	AC068044.1	TRIM51GP
		FAM111A	BATF	TRIM51JP
		CEP57L1	AP000619.5	TRIM53CP
		SRPK1	MAPRE1P3	TRIM60P15
		TFDP1	GAPDHP60	TRIM60P16
		CD33	RTP4	TRIM60P17
		DDIT4	CXCR2P1	TRIM60P8Y
		VTI1B	RP11-382N13.3	TRIM64
		LEMD3	RARSP1	TRIM64DP
		CPEB1	AC013268.3	TRIM64FP
		SNED1	CALCR	TRIM74
		FAM181B	RP11-174O3.1	TRMT112P4
		DOCK3	AKR7A3	TRY7
		FER1L4	DUX4L27	TSHB
		RBM15	LY6G6D	TSNAX-DISC1
		FUT3	RP11-366M4.19	TSPY1
		CLCN2	PDSS1P1	TSPY10
		FBXO31	RP11-126O22.4	TSPY12P
		CR1	HNRNPA3P9	TSPY14P
		XPR1	FRG2HP	TSPY15P
		SVEP1	KRT8P11	TSPY2
		GPATCH2	SULT1C3	TSPY20P
		ZNF491	RP11-63K6.7	TSPY23P
		IKBKAP	RPL29P14	TSPY25P
		ARFGAP1	TM4SF5	TSPY4
		ARHGAP1	RP11-544M22.13	TSPY8
		TMEM108	SNURF	TSPY9P
		ARHGAP23	TBX22	TSTD3
		KCNAB2	SCCPDH	TTC39CP1
		PBX2	CCDC184	TTTY11
		ZNF845	BPIFB5P	TTTY25P
		SLC25A33	HMGB1P11	TUBB4BP5
		IL18R1	POM121L1P	TUBB7P
		COL18A1	SPANXN2	TUBB8P9
		HMGXB4	RP4-775C13.1	TUBBP2
		THAP12	SLC4A1APP1	TVP23BP2
		EPHB6	KRT8P41	TVP23C-CDRT4
		MEIS2	RITA1	TVP23CP1
		SIGLEC8	RHO	TXNP3
		TOMM34	BLID	TYRL
		SLC25A39	LIM2	U82670.9
		RP11-169L17.3	KRT8P21	UBA52P5
		PLEKHS1	MS4A3	UBA52P6
		RAB30	HSPE1P10	UBA52P7
		C5orf22	WIF1	UBBP3
		ASXL1	PRAP1	UBDP1
		ZNF669	NAALAD2	UBE2SP2
		ARL2	GAS1	UBE2V2P2
		MAFB	PHYHIPL	UBQLN1P1
		ZNF444	RP11-863K10.4	UBTFL7
		OAT	SFRP5	UGT1A10
		CREG2	CCL4L2	UGT1A12P
		TMEM185A	ARL2-SNX15	UGT1A3
		SEC13	SELV	UGT1A5
		IZUMO2	SETP14	UGT2B17
		PUF60	C2orf16	UGT2B24P
		ZMAT2	THAP12P7	UGT2B26P
		DCUN1D5	TBC1D3P2	UGT2B27P
		EAF1	CTC-463N11.1	UGT2B29P
		DCHS1	PAEP	ULK4P1
		ALDH6A1	ASPHD2	UNC93B6
		C3orf67	RP11-583F24.3	UNGP3
		COL5A3	KRT8P47	UOX
		CD180	MS4A4A	UQCRBP1
		GHITM	C16orf74	URAD
		RNF217	CMTM5	USP17L1
		CXorf56	CEND1P1	USP17L13
		APEX1	SH3GL1P3	USP17L14P
		AGAP9	HNRNPA1P15	USP17L15
		TGFA	SLC7A3	USP17L16P
		IGSF10	NPHS2	USP17L17
		HPSE	PAICSP5	USP17L18
		MAP3K3	SPERT	USP17L2
		DNAJC22	NRL	USP17L20
		SP110	PCDH8P1	USP17L22
		PDCD6IPP2	CXorf49	USP17L24
		ABCC11	CXorf49B	USP17L25
		PKP3	TRIM8	USP17L26
		TMEM183A	COMMD8	USP17L6P
		SAMD9L	VPS37D	USP17L7
		RP11-823P9.3	POU5F1P6	USP17L8
		MMP19	KRT18P45	USP32P3
		LIN28A	PNLIP	UTP14C
		CNTNAP5	SDCCAG3P2	UTS2R
		C10orf10	WIZP1	VCX2
		MAMLD1	RP11-700P18.1	VDAC1P1
		QSER1	PPP1R10P1	VDAC1P13
		HOMEZ	GAPDHP49	VDAC1P3
		ISOC2	CUL4AP1	VDAC1P5
		CTD-2206N4.4	TUBB4BP6	VDAC1P6
		ZNF672	RP11-345J4.3	VDAC1P7
		BUD31	INHBC	VDAC2P3
		ZNF862	RP11-756P10.3	VDAC2P4
		C16orf70	PABPC3	VDAC3P1
		SUPV3L1	CRYAA	VENTXP7
		GTPBP6	THAP12P4	VKORC1L1
		TAF1L	ZBED8	VN1R12P
		MARVELD2	TMEM252	VN1R17P
		SUZ12P1	SUPT20HL1	VN1R20P
		PIP4K2A	APOBEC3H	VN1R25P
		FHIT	DNM1P17	VN1R4
		RAB2A	RBMXL2	VN1R40P
		SHPK	RP11-494K3.2	VN1R48P
		NINL	CICP26	VN1R51P
		PCID2	OR10AC1	VN1R65P
		CCDC142	CH17-270A2.2	VN1R66P
		CPEB3	HMGB1P13	VN1R68P
		MAX	AC138517.4	VN1R6P
		TIMM44	RP11-241F15.5	VN1R7P
		WASL	SUGT1P2	VN1R83P
		ZNF219	TUBAP	VPS25P1
		DDX25	CFHR5	VPS26AP1
		GET4	CH507-254M2.4	WASH4P
		UBE2E2	ULBP2	WBP1LP1
		COL2A1	RP11-571F15.3	WBP1LP10
		SCNM1	DNM1P31	WBP1LP5
		TMEM63C	ARMCX7P	WBP1LP7
		PIM2	RP11-296O14.2	WBSCR28
		PDE2A	ZNF415P1	WDR45BP1
		ACBD6	UCN3	WDR83OS
		GIT1	KCNA3	XAGE3
		TLR4	CTB-88F18.2	XXbac-B33L19.10
		CHSY1	RP11-220H4.2	XXbac-B476C20.11
		CPNE3	C14orf178	XXbac-BCX105G6.12
		ZNF81	DMRTA1	XXbac-BPG16N22.5
		RP11-394A14.2	ACTL6B	XXbac-BPG246D15.9
		OLFM2	RP11-719L21.1	XXbac-BPG248L24.10
		HIRIP3	RPL29P30	XXbac-BPG299F13.15
		PCDH11X	UNGP1	XXbac-BPG299F13.16
		STUB1	RP11-345J4.4	XXbac-BPG308J9.3
		NTAN1	RP11-347C12.4	XXbac-BPG32J3.22
		PIGO	IRF5P1	XXyac-YM21GA2.4
		GTF2A2	TUBB8P12	YBX1P7
		KIFAP3	IGHV1OR16-1	YBX2P1
		PRKCI	RP11-420L9.2	yR211F11.2
		MATN2	HCN2	YRDCP1
		TNIP3	RP11-462H3.2	YWHABP1
		EIF2S1	RP4-792G4.3	YWHAEP1
		ERV3-1	PCDHB15	YWHAEP4
		IRAK3	AMELX	YWHAQP9
		MOB3C	TRNP1	YWHAZP3
		KDELR2	GABRG1	ZBTB8OSP1
		ZNF486	AC114783.1	ZC3H11B
		SPARC	RP11-104C4.2	ZDBF2
		KLF9	MCCD1	ZFAND6P1
		AASS	FAM71C	ZKSCAN7P1
		SLC15A2	ENPP7P11	ZNF209P
		RPS4XP5	TTC9B	ZNF299P
		SLC25A53	CTD-3092A11.3	ZNF322P1
		DSEL	RRN3P2	ZNF37CP
		TTC16	G6PC2	ZNF602P
		RNF222	SLC52A2	ZNF619P1
		PTPN4	CRISP3	ZNF645
		ERGIC2	ZNF285B	ZNF705B
		ARL5B	RP11-1217F2.1	ZNF705CP
		GAREM2	YWHABP2	ZNF705D
		DESI1	GS1-309P15.4	ZNF733P
		ETFA	UPK3A	ZNF734P
		AEBP1	SERTM1	ZNF736P3Y
		TTC39C	TBX21	ZNF736P9Y
		NMD3	PDZD11	ZNF807
		CABYR	MMP26	ZNF883
		PTPRT	NHLRC1	ZNF887P
		POF1B	CTD-2160D9.1	ZNF90P2
		FOXP4	RP1-172H20.4	ZNHIT1P1
		TMX4	CTC-435M10.3	ZNRF2P3
		PTPRH	RTP3
		MYPN	RP11-667K14.8
		TRABD	RAMP3
		RPS6KC1	RP11-456N14.6
		C11orf63	KRT18P28
		RP11-492D6.3	TMEM52
		AC240274.1	KRT18P57
		RP4-614C10.2	CT45A2
		IL6ST	ANKRD20A9P
		PALMD	C12orf74
		APCDD1	SETP12
		AKAP10	RP11-123C21.2
		DHX37	C5orf46
		PREX2	MAGEC2
		KIAA1191	CBLN1
		AC105342.1	ASB14
		APOL1	RP11-876N24.1
		PCDH1	RP11-142C4.5
		LPCAT1	LUM
		EXOSC1	RARRES2P11
		AGFG2	TTC32
		SHCBP1	PRAMEF15
		RPUSD4	CTD-2132N18.3
		ATP6AP1	ANKRD18EP
		SRF	ACY3
		TSG101	KRT38
		DUOX2	FTH1P3
		TMED4	TMEM61
		FBXL5	AC073052.1
		NFAM1	RP11-1166P10.6
		ST8SIA6	TUBBP1
		PLB1	AC012358.4
		TRIM3	NTHL1
		AMZ2	NUS1P4
		CHN2	DDTL
		TMEM50B	RBMXP1
		PMFBP1	AMTN
		LRRC37B	RP11-142C4.4
		CEP85	CTD-2126E3.5
		PANK1	MSL3P1
		SHMT2	PRSS56
		RNF121	CTD-2319I12.3
		TMEM41B	RPL12P32
		HS6ST1	CDC42EP5
		ZNF839	RP11-288K12.1
		CYB5D1	GAL3ST3
		GNG5	MAGEA8
		NRAS	TST
		LEMD2	COMTD1
		ST3GAL3	HNRNPKP1
		CYB561	IFITM1
		RALB	CICP14
		SYT17	CSTL1
		MTRNR2L4	HTR2B
		PODNL1	DSCR8
		DNAJC5	IL1RAPL2
		GNB2	DOLPP1
		CWC22	UGT2B4
		CD36	AMH
		LINC01207	RP11-101E5.7
		PYROXD1	ZNF837
		ATP13A2	EEF1B2P3
		LRWD1	ZNHIT2
		ZNF789	HMGN1P4
		ZFAND2A	TAS2R1
		CMTR2	ARHGAP19-SLIT1
		MUM1	APOM
		MMP24-AS1	CH17-258A22.4
		MECR	TLR8
		WRAP73	YBX1P3
		LRRC28	SLC15A5
		OSTM1	CENPW
		GUCD1	CYYR1
		HMOX2	RP4-609E1.2
		ZNF410	HMGB1P24
		CHMP7	ZSCAN12P1
		PDGFRA	AL031601.5
		GNG2	AC003958.6
		ATAD3A	RP11-508N22.9
		INTS8	AC087499.7
		AC000367.1	CEACAMP3
		RNASET2	ASCL5
		RNF123	LRRC39
		RP11-822E23.6	RP11-1074O12.1
		TCEANC	NBPF5P
		SMURF1	SIX6
		ALG2	RNASEH1P1
		FAM84A	CLDN6
		PROCR	RP11-244H3.4
		AFMID	CTC-534A2.2
		TBC1D9	RP11-554D14.4
		PPM1L	EIF4A1P1
		AHSA2	KRT8P23
		ADSSL1	C11orf74
		MUS81	GXYLT1P3
		CORO1B	RP13-198D9.4
		PRODH	OR52X1P
		ZNF770	VSTM2L
		ATP5A1P10	CELA2B
		CDKN2B	WNT1
		GABRA1	STARD6
		MRPL4	BOD1P1
		CAMKK1	TMPRSS11GP
		KIAA1147	PSMD8P1
		RB1	TNFRSF4
		OTOG	KRT8P35
		HADHA	C11orf65
		OVOL1	RP11-529H20.3
		AJAP1	RBP7
		SYNJ1	RP11-295P22.2
		ZADH2	TRAPPC6A
		ARL11	PRAMEF35P
		RHOT2	AC068134.10
		AXIN2	SRP72P1
		GNAL	ABCD1P5
		NUP85	RP4-635A23.4
		MRPL57	MAGEB6
		ZNF442	CKM
		CDK17	LA16c-60G3.8
		ATP5SL	KRT18P20
		RP11-98J23.1	CDPF1
		NR6A1	RP11-561C5.4
		XYLB	DMRT3
		NCSTN	AP004289.2
		TMEM64	AC018892.3
		MYOM2	ACTRT1
		TGFB2	CUBNP1
		THRA	TSSK6
		SLC15A4	RP11-424E7.6
		RER1	RP11-462B18.3
		FILIP1	PTCHD3P2
		HAUS5	CTAGE7P
		IL21R	NF1P8
		GALNT1	KRT8P49
		SNUPN	MKRN4P
		IMPDH2	TPBGL
		RHBDL2	EGFL6
		POR	AC004231.7
		NBPF11	KRT25
		ELFN2	ATP8A2P3
		PLPP3	RP11-415I12.2
		SLC17A7	CCDC103
		SNX33	RP11-107C16.2
		ZER1	AC012454.4
		KCTD3	SPDEF
		CEP85L	ZCCHC16
		GRHL3	LINC00521
		C9orf64	RP13-93L13.2
		AKR1C2	RP11-335E14.1
		CFP	RP11-458I7.1
		HN1L	NPM1P23
		FHDC1	CETN1
		LRRC49	RP11-363G10.3
		AP4M1	DUOXA2
		RP11-167N24.3	PNOC
		TMEM40	AC012513.4
		PARK2	SEC13P1
		ZNF143	MESP1
		SHQ1	S100P
		C1orf115	APLN
		NR1H2	KRT18P7
		SCAMP1	AC018865.5
		ZFYVE28	TUBBP10
		ITPR1	LRRC14B
		TMEM65	FTLP14
		ANKRD30B	RPL29P2
		UBE2Q2	HLA-P
		SOD1	RP11-402G3.3
		FGF14	EEF1A1P32
		SYTL3	RANBP20P
		SLC25A15	AC073135.4
		PRR13	PKMP1
		SHC1	CABP7
		AC079248.1	ZIC2
		SEPP1	RP11-10K17.3
		PDLIM3	SMIM10L2B
		P2RX5-TAX1BP3	RBM22P13
		PICK1	CDKL4
		PPAN	CCDC73
		SCG3	RP11-368J22.2
		FADS2	GTF2IRD2P1
		SMCR8	GJC3
		RP4-701O16.5	MTCO1P11
		TBL3	GAS2L1P2
		RANBP17	SULT6B1
		TRAF3IP3	C11orf71
		EIF2D	ANKRD20A10P
		RAI14	GPR151
		PNKP	CRYBA4
		STAT1	RP11-548K12.3
		LRSAM1	ZSWIM5P2
		ANXA8L1	GDF3
		SLC12A4	RP11-738O11.13
		SLC37A1	DAOA
		CACNA1H	RPSAP31
		PPP2R5D	APOBEC4
		DLG2	YY2
		ZNF548	TMPRSS11D
		MEAF6	RP11-676F20.2
		STARD13	PDYN
		ZNF530	HNRNPCP3
		AMZ1	AC017035.2
		CYHR1	VGLL1
		BMP8B	RP11-96L14.7
		NAE1	SH3GL2
		LRG1	LINC00694
		INVS	RPL5P26
		NEK10	RP11-496I2.5
		USO1	PNLIPRP2
		ERCC3	CTB-14A14.2
		STK36	QRFPR
		TCEA1	IGHVII-31-1
		NTRK2	NOG
		AL138479.3	KLHL41
		FAM212B	MARK2P13
		ADAM15	EFTUD1P1
		NPIPB11	MIPEPP1
		CD200	RP11-345K20.2
		GATS	GPR20
		FRMPD3	IGHEP2
		BCCIP	PROZ
		COQ4	TPM3P4
		RHOQ	SERP2
		ROBO3	ODF1
		WWTR1	SUCLG2P2
		ITGA2	PTBP1P
		KMT5A	KCNK7
		CD96	METTL7B
		BMF	OSBPL9P4
		TMEM170A	RP11-955H22.4
		PARP8	ZNF123P
		WDR93	RP11-341G5.2
		ZNF234	RP11-350G24.2
		LTV1	SLC16A13
		TLL2	FOXA3
		HIST2H2BF	RHBDF1P1
		SEPT8	PITX3
		MYBPC3	CRYGS
		RBM12	RP11-524L6.4
		SULT1C2P1	AC004985.12
		SHKBP1	KCNF1
		EZH2	TMEM187
		SWSAP1	FIBIN
		SLC30A5	AL928768.3
		SYP	RP3-425P12.2
		LOXHD1	PGAM5P1
		SCLT1	HMGA1P8
		MARCH8	NMRK2
		PRTG	RP11-490K7.4
		EDEM3	RP11-2A1.1
		RTKN	BPIFC
		AICDA	EMC9
		BEGAIN	RBMXP4
		KIF5C	AC073465.2
		COL9A2	BPIFB6
		MRS2	TMEM126A
		ZSWIM1	RP11-91J3.1
		ANKRD40	SNX19P2
		FAM117B	CCDC105
		KIAA0895L	GLRA4
		PPIL4	RP11-597G23.1
		METTL17	SH2D1A
		FAM173B	PRAMEF5
		MSR1	URAHP
		JAKMIP2	SFXN4
		SGCD	SRP72P2
		CCL28	RP11-255H23.2
		ALDH5A1	TMEM125
		POTEF	DEFB129
		OTUD1	GIP
		PRPF40B	ADAT3
		NRCAM	CNOT6LP1
		RAD51C	ZBTB12
		MTHFD1L	CTC-278L1.1
		HES1	GPC3
		ZNF16	CRIP3
		TLE1	CCNI2
		KLHL11	CYP4F9P
		FKBP11	RP11-276H19.4
		KNDC1	C18orf54
		COG5	TM6SF2
		CFAP36	DCANP1
		CDC14B	RP11-366M4.8
		SCIMP	KCTD7
		DIO2	NPIPB8
		UQCRHL	C19orf24
		FOXP2	AC073410.1
		ABCF3	FAM26D
		STAU2	HELT
		LONRF2	GCHFR
		QTRT1	BRD7P1
		LYPLA1	C10orf142
		ZC3H3	DNPH1
		EED	RP11-791G16.4
		PPP2R5E	RP11-157J24.1
		USP35	ZFP2
		CARMIL2	RP11-129H15.4
		CARMIL1	CACNG1
		TSPYL1	AC159540.14
		BST1	C3AR1
		MFSD13A	IL13RA2
		DSC1	RP11-361M4.1
		RBFOX3	RP11-613G13.1
		EIF2B2	RCC2P7
		WDR89	RP11-217O12.1
		METTL25	RP4-608O15.3
		ABCC12	SEPT12
		FAM221B	EEFSEC
		NOL6	TRIM51BP
		BCL2L2	FGFBP2
		SRSF8	CCT5P2
		GALNT15	AC003080.4
		DHX34	FAM212A
		AR	CLIC3
		GFRA1	LINGO4
		PITPNC1	KRT28
		USP32P2	RP11-163O19.3
		ADAT2	TEX22
		PCDHGA6	FEN1P1
		LAMTOR3	RP1-90J4.3
		PAPSS1	APITD1-CORT
		GINS1	HSPA8P5
		TNFAIP8L3	TAS1R3
		FCAR	RP11-794C22.2
		GPC1	RP11-730G20.2
		CBX1	RAB11FIP1P1
		ZNF260	GSTA1
		SLC4A3	RPL12P8
		SLC12A8	DUX4L32
		MYLIP	GP1BB
		ZNF654	RP11-253E3.1
		WDR27	BPIFA2
		GLIPR2	PPP6R2P1
		TMEM184C	SPIN4
		STAM2	AC092638.2
		ERCC6L2	FEM1AP3
		RNF216P1	RGS7
		AP003068.18	CIB3
		RP11-229P13.2	RP11-760D2.13
		HDDC2	PRAMEF2
		SLC5A1	AKR1C4
		ARHGAP11A	ADGRL4
		NOL7	MINOS1-NBL1
		SLC23A2	FGG
		SNRPB	AC018735.1
		LYZ	GYG1P3
		GRWD1	RPL7P10
		PDF	RP11-561N12.5
		KRTCAP2	ENPP7P2
		LRP2BP	MOGAT1
		CIART	VSIG8
		NAIF1	SPAST
		SAMM50	RPS8P10
		ANKRD50	ST20-MTHFS
		TRAM2	RP11-32B5.5
		MRAS	YIPF7
		BFAR	ZNF101P2
		IP6K1	IL9RP4
		PHKG1	KRT18P19
		POLA1	TDH
		TADA3	RP11-366M4.11
		KRAS	SNTG1
		CITED2	SETP16
		IPO13	RP13-128O4.3
		KCNJ16	BRAFP1
		RHOBTB2	SLC16A6P1
		CPA4	BARHL1
		TUBGCP3	HOXD8
		QSOX2	MTND6P7
		ZNF664	FECHP1
		ALDH16A1	AGT
		ALDH8A1	RAB5CP1
		PRRC1	CORT
		ZBP1	PCNPP2
		STXBP4	MPPE1P1
		AAAS	IL12A
		ANKRD13C	bP-2171C21.6
		SNF8	CXCR1
		WIZ	PCMTD1P7
		TRAF7	RP11-88E18.1
		ATP8A2	NPM1P36
		TPK1	RP11-69E11.4
		LCTL	RP11-677N16.1
		GPD2	EMBP1
		KDM5D	CCDC173
		CISD2	GSTT2
		ENPP7P8	FSCB
		SIM2	EPGN
		CUL1	ACTBP8
		EFCAB5	GNAI1
		APBA1	GCG
		IMPDH1	RP11-37J13.1
		THAP5	PPT2-EGFL8
		TRAK2	CTB-134H23.2
		ERN2	ZNF402P
		SYTL4	LOR
		FAM222B	RP11-314N2.2
		CX3CL1	RP11-336N8.2
		PATE2	MAS1L
		C1orf158	IGLV3-19
		CDK19	VTI1BP2
		UQCRC2	TUBB3P2
		FZD5	RPL32P31
		GCC1	LL22NC03-22A12.9
		GRM7	PRG3
		CRY1	OR5AM1P
		RP11-504P24.3	FAM19A1
		SRP72	AC013410.1
		BBS1	LAIR2
		PQLC1	CNN2P7
		PCDH10	RP13-88F20.1
		CRLS1	RP11-460B17.1
		PRDM4	IDI2
		VIPR1	RMND1
		SH3BGRL	SLC35D3
		IFI27	AC005229.5
		SPATA31C1	CH17-360D5.1
		UNK	SUMO2P17
		RCCD1	OR5AZ1P
		MATN1	RNF212B
		IDE	ART5
		LRMP	SALL4P1
		RCHY1	IL24
		AGMAT	TTC4P1
		CD2BP2	CSNK1A1P1
		ATP5L2	SPRR4
		HCAR1	ENPP7P5
		FAR2P2	LRRIQ3
		FBXO34	FOXE1
		TNFRSF13B	EEF1DP2
		B4GALNT3	KRTAP10-7
		TMEM8A	GYG1P2
		RAVER1	RP11-520B13.8
		ARHGAP11B	CLEC4D
		POLR2M	HIST1H2BL
		EXT2	CPO
		R3HCC1L	LYZL1
		TBC1D31	FAM47A
		OR2A9P	LRCOL1
		DVL3	NIF3L1
		THG1L	SEPT10P1
		KLHL29	GLRA2
		ADH5	RP11-813B8.1
		CSF1	EIF4E2P2
		FAM192A	AMBN
		FRG1	RP11-101K23.1
		C19orf47	MTRNR2L7
		TIAF1	PLA2G12B
		METRNL	STK33P1
		CHCHD2	CRISP2
		RPRD2	CTD-2224J9.8
		MSANTD4	RP11-153M7.1
		MTCO1P12	LOC440461
		NSMCE2	CENPA
		TK2	MTCP1
		HMGB3	HMGB3P7
		RHOB	ACTRT2
		PDIA4	FGFR1OP2P1
		CCDC159	LRRC61
		DTX4	ALAS2
		KBTBD8	TSPO2
		ASNS	C7orf34
		TMEM45B	TMIGD1
		NCK2	TMEM82
		PLAG1	MORC1
		RP11-38O23.4	KLF1
		SUMO3	GSPT2
		STIM2	RP3-497J21.1
		VWA5B1	RNASE13
		MRC1	CTD-2542C24.14
		C5orf51	ACOD1
		TC2N	RP11-481A20.8
		TESK1	ACTG1P14
		CDK4	RP11-534L6.3
		ZNF202	GPR31
		NID1	KRT18P12
		CLSTN3	CCDC110
		CASP8AP2	WASF1P1
		FAM162A	AC004824.1
		NSUN6	IGHVII-23-1
		ADD3	CTA-351J1.1
		AMOTL2	CEACAMP1
		ANKRD26	GLUD1P3
		CHI3L1	RPL7P31
		ZNF831	PTMAP8
		STRN3	AP000925.2
		POLRMT	SLC6A6P1
		RPL32P3	C1orf111
		OAS2	RP11-301M17.1
		PTPRU	KRT18P64
		SYT14	RP11-64K7.1
		TFAP2A	AC103563.4
		AHCY	ZSWIM5P3
		SAP30L	BIRC7
		ENTPD5	DNAAF3
		NOS2P3	TPM3P1
		MYH6	ATP23
		EID1	WDR38
		SPOPL	DPY19L2P4
		ZNF563	ACTG1P23
		ABCA12	PHBP19
		C1orf50	LIMS4
		TCP11L1	RP11-603B24.1
		C1QTNF1	RPL13AP5
		PRKG2	SLC25A38
		MED23	AGAP14
		ACAD11	GCSH
		ATP1A3	PGAM1P12
		NES	ZBTB45P2
		RP11-231P20.2	BCAR1P1
		TRIM5	KRT18P63
		SHMT1	MAGEB4
		MT2A	C10orf35
		OPN3	HNRNPA1P73
		GATC	RPL3P6
		SEMA6D	IGHM
		MCM3	BPIFB9P
		ZNF827	PDLIM1P2
		RFX1	RP11-323C15.1
		GRM1	ACTBP14
		ENY2	NCBP2-AS2
		SCN1B	LHX3
		POLG2	HOXB4
		GBAS	SLC22A31
		MXD4	FCN2
		ZNF595	OSTN
		FAM214B	ANXA2R
		FBXO21	TMCC1P1
		DBN1	CLUHP5
		FBL	CTD-2122P11.1
		APIP	DMRTC1
		MOG	KLK13
		COX11	RP11-366M4.18
		NDUFA4L2	OR4N2
		ZNF384	RP4-675G8.3
		KCND3	HIST1H2AJ
		PTPN20	NANOGNBP1
		PCK1	TFAP2E
		TMC3	GIPC2
		RP1	PROKR2
		CIPC	RP11-6B19.2
		FZD4	RP11-697H10.1
		KIAA0408	RP11-497J7.2
		ATP10A	GOLGA8M
		PIWIL1	PABPC4L
		GRIK3	RP11-456J20.1
		CSK	CDRT15
		GREB1L	CH507-210P18.3
		BAIAP2L1	ACTG1P3
		GNG7	NOP56P2
		ZDHHC14	RP4-777O23.3
		GPR89A	CTD-2537I9.19
		PARG	C1QA
		ELOVL5	KRT8P19
		CENPK	ST13P4
		CACNA1B	AF186192.5
		ATP6V1E1	PCP4
		HMG20A	APOL5
		NCF1	ABC7-42404400C24.1
		KBTBD6	PRAMEF33P
		SEMA6A	TUBB8P6
		MZF1	RP11-91K8.4
		LGI1	CACNG5
		C6orf62	NR0B1
		PHF24	MOSPD1
		H1FX	BOLA2B
		RTN2	HRH3
		DPH7	XAGE5
		CAMLG	EIF3IP1
		USH2A	RP11-379J13.1
		IARS2	REG1B
		SPSB3	NARSP2
		BCL7B	GUCA2A
		CELSR3	ATP4B
		TMEM164	RP11-325E14.2
		ADGRB2	CTD-2233C11.3
		TBC1D12	NKX2-6
		NABP2	KRT18P67
		MELTF	RP11-707M1.9
		ZNF716	OCSTAMP
		DRG2	THAP12P3
		FGF5	RP11-64C12.7
		MAPRE2	TRBV30
		COL14A1	RNA5SP339
		RBBP8	CD300C
		ZNF619	MOCS1P1
		MYH1	PBX2P1
		ANKS1A	CYP2D7
		BCAS1	LRRC10B
		PGM3	SLC2A2
		KPNA2	WBSCR27
		TTF1	NBPF7
		CFAP44	MAGEB6P1
		NOL12	TIGD4
		C1orf109	SLC9C1
		SHB	RP11-21I4.2
		RP11-488L18.4	SERBP1P3
		GCNT1	RPL4P5
		SERPINB8	KRT18P51
		TTC31	TMEM174
		SPAG17	SIRPAP1
		TTYH3	ADH5P2
		NCMAP	EEF1A1P3
		SLC22A8	RP4-791C19.1
		PDCL	HNRNPCL1
		SLC39A7	C5orf52
		YES1	DUXB
		C1GALT1	ELMO2P1
		RNF34	AC064836.3
		AP4B1	RPL5P2
		TIMM17A	SUN3
		ZFP42	GK2
		RTTN	GRK6P1
		PRRX1	REM1
		TMEM8B	FUT5
		LOXL2	KRT18P38
		PKD2	C6orf15
		MANBA	RP11-74C1.2
		CCDC191	KCNJ18
		CHTF18	FGF21
		MTMR1	PHGR1
		TRMT10B	EIF4A1P9
		RP5-961K14.2	RBMS2P1
		ANO8	FATE1
		UBE2L3	KRT127P
		CDC40	RPL19P14
		CHST3	IKBKGP1
		HERPUD2	NHLRC4
		AKIRIN1	SEPT14P12
		KLF11	YBX1P6
		ASXL3	NDUFA5P11
		FADS6	KRTAP21-4P
		MAP2K4	C11orf42
		GORASP1	TCTEX1D1
		PABPC1L	C8orf44-SGK3
		RASA1	VMO1
		UBE2J2	DIO3
		PEX5L	AC009245.3
		DUS1L	AC111155.1
		SLC25A19	FSCN1P1
		ZNF263	FSHB
		PREPL	AIMP1P1
		LILRA2	NXNL1
		FAM104B	ABC7-42418200C9.1
		GHR	STARP1
		GAA	RP11-83A24.1
		IDH1	ACTG1P16
		AP5B1	SAPCD1
		CD24	CSNK1G2P1
		RAB5C	SETP3
		CCDC77	TMEM202
		ETNK1	SHMT1P1
		PDCD10	PRSS38
		ZNF525	NKX3-2
		PRKAB2	KRTAP5-8
		KDSR	WDR95P
		TOMM20	ENPP7P9
		POLR3H	NTSR2
		SLCO2A1	RP11-99E15.3
		LPO	KIF25
		NIPAL2	TEX13B
		RP2	C2CD4C
		ACVR1B	RP5-1142J19.2
		CCDC6	HNRNPA1P45
		DGCR2	HNRNPA1P16
		MCM2	OR3A1
		GPR65	CTD-3162L10.5
		EXOG	SLC32A1
		ATG9B	MTNR1B
		CNOT7	ARR3
		RNF11	GAPDHP69
		ZNF577	HMGB1P12
		SRGN	C1QTNF3-AMACR
		ADM	ENPP7P10
		SLC36A1	ZNF888
		DNAJC14	NEPNP
		LRRC8C	HIST2H2BA
		LRRC37A5P	DBF4P1
		CDON	MAL
		SLC35C2	SETP10
		GEM	RP11-160H12.3
		TBL2	IMPDH1P6
		B3GNT7	THA1P
		APPL2	SP9
		RAD50	AC073621.2
		CPSF6	SMIM6
		MLH3	POM121B
		FUCA2	RP11-393I2.2
		POLL	C11orf40
		RUSC2	IFIT1P1
		KIAA1468	KRT8P17
		UCK2	AHCYP3
		IGSF22	AC010904.1
		NOS1AP	AC005588.2
		ATP6V0E1	OR51S1
		LYRM1	LHFPL5
		LSM12	IGKV1D-35
		DYX1C1	IGHVII-43-1D
		SYCP1	ADAM20P3
		HMGB1P17	RP11-505K9.3
		SEMA4C	ASPDH
		LILRB5	ZNF524
		TCIRG1	CTC-360J11.4
		BMS1P2	NANOGP5
		TSGA10	ADAM21
		RPAP3	ARIH2P1
		PLA2G2D	TEDDM1
		RP11-44F14.1	EFNB2
		NQO1	ELOVL3
		CERS4	XRCC6P4
		KLHL18	PAPOLB
		MS4A2	RP11-49P4.7
		CTB-50L17.10	RP3-445O10.1
		MAPK8	GATA5
		C19orf53	C1GALT1C1L
		NCR3LG1	RP11-503I22.2
		MAATS1	OR6N1
		BCL2L1	RP11-550I24.3
		ADH1B	OR51F4P
		CSRNP3	ORAI1
		SNX22	RHBDL1
		PLCB2	EEF1DP7
		HSCB	HES5
		RIPK2	EEF1GP6
		ATP2C2	RP4-669L17.8
		REEP3	INS-IGF2
		SPICE1	RBP5
		CCDC155	RPL5P21
		ANAPC2	CDKN3
		SDC1	KHDRBS2
		OSCAR	MGC45922
		BTRC	IFNK
		TTC21A	UBD
		RIMKLA	PANX3
		BPNT1	AE000658.25
		SEPT14	KLRA1P
		AP5M1	TMEM253
		SH2D4A	RP11-281P11.1
		SLC47A1	KRT8P36
		POLI	RP11-440J4.2
		NELFA	KRT18P29
		CTNNA2	NHLH1
		FIS1	HOXB5
		FBN2	CTD-2014N11.2
		CGGBP1	OSTCP1
		TIMP2	SETP1
		PIAS3	MRGPRX2
		TPM2	NOTUM
		CLMP	OR13J1
		SLC51A	VN1R46P
		GPAM	POM121L14P
		STK35	RP11-540B6.2
		SMUG1	RP11-553N16.1
		SCUBE3	RARRES3
		TMEM178B	SERPINA7
		SLC25A17	RPL3P7
		SEMA4B	NPM1P38
		C2CD5	RP1-190J20.2
		RAB3C	RP11-12A2.1
		UBE2G1	RP11-812E19.14
		ADTRP	DND1
		POFUT2	RPL7P39
		IL2RA	DDX55P1
		MEIS1	HNRNPDP1
		NUAK1	CH25H
		NHP2	RP5-862K6.4
		ALAD	MAN1A2P1
		ESRP2	RP11-453E17.3
		AP000304.12	NF1P1
		PWWP2A	NAP1L4P2
		APLF	TRGV9
		FBF1	COX4I2
		ATXN7L1	MAGEB16
		COMT	RP3-359N14.1
		ADAL	RP1-85D24.3
		EIF3J	MPZ
		LIX1L	RP11-311D14.1
		LMAN2	PGA5
		CEP120	PAIP1P1
		UBL3	GPR119
		SLC12A3	RP11-344L21.1
		E4F1	NMNAT1P3
		TCF3	E2F4P1
		BCAR3	RFPL4AL1
		AC016712.1	IGKV6D-21
		UBE2J1	RP11-506K19.2
		TMEM184A	APOA5
		ATRN	RP11-616K22.1
		SEPN1	SMLR1
		GPRC5C	KCNG3
		FAM200B	RP11-174E22.2
		BTBD11	RP11-804M7.1
		DHX33	ARL2BPP2
		RAPGEFL1	HSD3BP5
		CANT1	RP11-344L13.1
		INHBA	FABP4
		NAPB	DUXAP2
		LACE1	AC013444.1
		RP11-958N24.1	PSKH2
		CLDN4	HIST1H3F
		SIRT5	SP3P
		ITGAM	PDCD2L
		PCMTD2	EEF1A1P6
		HRC	CTC-454I21.3
		CNIH4	RP11-1036E20.7
		MAP3K5	AC002069.5
		FBXO41	RP11-80H18.3
		RCN1	PSMC1P3
		SCGB2A2	AC110299.5
		DCLK2	RBM22P12
		AC008565.1	RP11-147L13.7
		AMER2	PSMB11
		YIPF5	CLDN9
		PPP5C	TMEM14A
		MYL6B	HOXD9
		KCNJ14	SLC9B1P2
		OMA1	KCTD4
		SLIRP	PP2D1
		CYBA	EXOC5P1
		ADAM29	FMO10P
		ATP6V0A4	OR4D10
		CPED1	ARL13A
		GMFB	IGBP1P4
		TBPL2	FAUP1
		TOMM7	RP11-15B24.3
		RGL1	ATXN3L
		SIKE1	PSMC1P8
		ZNF512	ACTRT3
		ZNF724	AMMECR1LP1
		TMEM144	RP11-444J21.2
		ARHGAP12	TMEM59L
		PIK3AP1	PLAC8L1
		RHOC	SRP54-AS1
		ACTR10	NCAPGP1
		PIH1D1	HSPD1P3
		CLYBL	CEACAM16
		METTL3	NXPH2
		DRC7	RPS6P22
		PSMB6	HIGD1B
		AMER1	GKN1
		ARHGEF18	NANOS3
		RAB11FIP5	HNRNPA1P64
		ALDH1A3	SETP20
		SERPINE2	RLIMP1
		LPGAT1	CTD-2522E6.4
		ACTG1P9	NACAP2
		SLC9A3R2	RP11-87O11.1
		ELP3	MLNR
		MUTYH	TMEM235
		SERAC1	FOXR2
		HOMER1	KRT8P50
		GPR173	RBP4
		SRD5A3	GAGE10
		IFT27	RP11-344P13.3
		ICMT	HNRNPA1P69
		ENPEP	SDAD1P2
		BBS2	RP11-14J7.7
		PIK3R2	SEC63P2
		FZD1	RP11-810K23.10
		KLHL42	RPL35P1
		LIPH	C16orf86
		AKIRIN2	AC002984.2
		AGPS	AC011933.2
		PPFIA3	TCEA1P4
		APOBEC3F	PON1
		NCAPH2	C19orf81
		TAF3	AC092646.1
		FAM160A2	KCNE2
		H2AFJ	RP11-288G3.4
		C9orf66	AC091493.1
		BTG3	RP11-119H12.3
		LPIN3	CDIPT-AS1
		CTPS1	METTL24
		PSMA4	NAP1L4P3
		KANK4	RP11-674I16.2
		SRSF12	SLC24A5
		CNOT6	EEF1GP3
		TCAIM	TSPY3
		ADGRL1	CDX1
		IQSEC3	LDHAP2
		DET1	DDX18P1
		PIGA	EFTUD1P2
		NIP7	RFPL3
		NAB2	ST13P13
		CRELD1	UGT2A3
		HRNR	TPSAB1
		RP11-15G8.1	PPP4R3CP
		HSPE1	RP11-81A1.3
		FAM63A	TMPOP1
		STAC2	RP11-216N21.2
		PUS7	DPPA2P2
		LRP1B	LACTBL1
		ANKRD35	PCDHA7
		CCDC137	UBTFL2
		ANGEL1	HEPN1
		PSEN2	PCGF7P
		GPATCH3	EEF1A1P5
		CABP4	OR2Y1
		TRPV2	S100Z
		KIAA0196	AP000641.1
		SEC11C	RGS17P1
		PIPOX	APOA1
		ZNF521	AC009120.3
		BPHL	RPL4P3
		NOD1	C11orf91
		COQ6	HNRNPA1P60
		WISP2	AQP11
		NPHS1	CRYBA1
		SELPLG	MBD3L1
		SEPT1	TMEM225
		HEATR3	TRGJ1
		IFNAR1	TRGJ2
		CCS	SETP22
		FOXO1	THAP12P5
		HAAO	RP13-977E11.1
		SLC47A2	PLSCR2
		ARL6IP5	RPS3AP42
		PTGES2	AHCYP4
		ISLR2	RP4-808O4.2
		MORN3	SIGLEC30P
		TIGIT	RP11-698E18.1
		DPF1	OR2B7P
		MED16	LUZP4
		SLC2A9	ZNF479
		ISCA1	RPS27P25
		CHIT1	PRAMEF9
		MTMR2	METTL23
		WIPF3	DRD5P1
		SCN9A	FAM183A
		PAFAH2	PDLIM1P3
		HN1	AC093162.5
		ESRRG	GGTLC2
		CBWD7	AC005086.2
		ATP11C	RP11-419N10.6
		RND2	RTP5
		ZNF321P	RP1-92C4.1
		SETD4	RP11-793H4.1
		PSMA1	RAB43P1
		FAM83B	IGHV1-24
		MTG1	RP11-90O23.1
		OXNAD1	RP11-18B3.3
		GSG1	RP11-307F22.2
		ZNF75D	SDR42E2
		NCBP2	MTHFD2P6
		PRNP	RP11-277B15.1
		BIN1	SAGE2P
		VPS33B	FOSL1P1
		RCOR3	XXyac-YM21GA2.1
		UBE2Q1	HNRNPA1P58
		SPPL2B	NEK4P2
		EXOC8	NUDT4P2
		ABCE1	DPM3
		SOWAHC	RP11-526D8.11
		ATG101	AGGF1P1
		LAP3	AC103563.2
		PAX8	NDUFA5P9
		ALG1L2	PDE6G
		NDUFAF7	RP11-795H16.2
		DCAF12	TAS1R2
		CHCHD7	RP11-274B18.3
		CHRNB1	IGFBP1
		LIN54	UQCRHP2
		FBXL8	SETD8P1
		TMUB2	RP11-89K11.1
		PINLYP	HMGB1P14
		PSMB1	MYCN
		S100A8	GH1
		GALM	CIDEB
		GID8	HMGN1P9
		COQ8B	YBX1P2
		CDCA3	IFNA17
		CD151	GRIN3B
		PALM	IGLVVI-22-1
		ZSCAN22	RP11-492O8.1
		C1R	IGHV3OR16-12
		RAB1B	LLNLR-276E7.1
		RP11-680E19.1	PYY
		KIF23	EIF4EBP3
		ABCA3	FOXD4
		FAM199X	GOLGA2P3Y
		SSBP3	RP3-354N19.3
		ATP9A	ACTR3BP5
		AGTPBP1	CITED1
		RNF150	MED31
		RAB17	FRG2JP
		TMEM63B	FAM45BP
		MAP3K19	GLRX2
		DYNLL2	AC090453.1
		CASKIN2	FAM197Y8
		NALCN	CPA6
		STMND1	KRT8P14
		MTUS2	SLC39A2
		CD93	NEK2P4
		FAIM	FLYWCH1P1
		NAAA	CTD-3138B18.4
		ZNF808	RP5-937E21.8
		STX11	C20orf173
		IZUMO1	PLPPR5
		TMEM62	PEG3
		AOX1	AMY2A
		TMPRSS2	SPP1
		RNF6	KRT18P41
		DPYSL5	TEDDM2P
		CCT4	CLEC1B
		MPP3	HNRNPA1P42
		AGBL4	RP11-402P6.15
		SLC45A4	CYP2G1P
		CHCHD5	RP11-424E7.3
		TEC	ERVWE2
		TBC1D23	ZACNP1
		CDH18	RP3-382I10.7
		LPCAT4	CTA-963H5.5
		STK39	RP11-574F21.3
		ATP8B3	NEK2P2
		PET100	RP11-326I11.1
		SLC25A13	RPS27P5
		DHFR	RLN1
		RRAGD	SPX
		SLC6A11	OR10C1
		VNN3	SPIN2B
		STX5	SUSD3
		CASS4	ISL2
		USP20	SLC16A11
		MEX3C	FGF4
		CHL1	MYL7
		GUCY1A2	RAMP2
		GDNF	RPL13AP6
		SULT1C4	PSMC1P6
		SNRNP48	EIF4A1P8
		CELF5	RP1-144F13.4
		GPR179	SSX4
		GLRX3	SSX4B
		E2F3P2	CST13P
		CCHCR1	RP5-827A12.2
		SLC9A8	SPAG11B
		CYP17A1	SLC9A3P2
		ELK3	FAM167B
		ZSCAN2	GAPDHP66
		ZNF117	TAS2R14
		EPCAM	PTMAP3
		R3HDM4	FGF20
		MYO3B	CRABP1
		STX12	RP11-824M15.3
		UFM1	LIAS
		SLIT1	PSCA
		GS1-358P8.4	PPP1R36
		OCIAD1	SYNJ2BP-COX16
		ZNF701	TTC23L
		FPGS	LA16c-60G3.7
		OR11A1	KRT8P45
		MAPK8IP2	RP11-123M21.2
		IGFLR1	RP11-350E12.5
		MTFR1L	EIF3EP2
		COL24A1	LINC00890
		YKT6	TUBA3GP
		C19orf48	EEF1GP7
		UBE2V2	AKR1B10P1
		TWSG1	GLYATL1P3
		AKR1B1	RP11-1084A12.1
		DDX47	PABPN1L
		PI4K2A	GNMT
		PTCD2	RP11-457M11.6
		PPAT	SERPINA6
		NRBP2	XXbac-BPG181B23.6
		TSPAN5	RAD17P1
		GRK6	HNRNPA1P1
		NRARP	RLIMP2
		ZGPAT	UGT2B10
		DENND2D	LENEP
		POLR3E	AC064850.4
		GRIK4	KRT8P22
		SRP19	AL691477.1
		DPP3	SPAG11A
		MAP1S	AC098824.6
		EIF3F	RP11-12D5.2
		APOL2	IGFBP6
		CACNB1	PSMD5-AS1
		GLB1	MRPL50P1
		GSK3A	C5orf38
		RGS10	TAS2R64P
		SLITRK5	ACPT
		CD28	BRCC3P1
		MED4	RP11-259P6.3
		SQRDL	GHSR
		KIAA2013	BMS1P3
		FAM32A	SAXO1
		HACD4	LILRP2
		CXXC4	SRMS
		KCNN1	RP11-12M9.4
		ZNF343	RP11-409K15.1
		CLECL1	UQCRHP3
		TTC13	AC008440.10
		TGIF2	RP11-267J23.4
		WDR36	ETV2
		GLCCI1	SNX18P26
		OSTF1	BTLA
		SIRPB2	CLDN22
		ADK	RP11-255I10.1
		FAM65B	NLRC4
		MRPL48	IGLV3-27
		TTC21B	GNRH2
		ZNF876P	DUX4L25
		BPIFB1	IFNL4P1
		MFSD1	OPRPN
		ZNF559	RP3-509I19.6
		ZAN	MORF4L2P1
		WNT4	MMP21
		ZCCHC7	DNAJB1P1
		PTPRN	RNF103-CHMP3
		HABP4	RP4-583P15.15
		ZNF71	RP11-553L6.3
		TWF1	PKMP2
		RP11-381O7.3	ACTL9
		RPS17	RP11-216N14.7
		NDUFAF6	BAATP1
		BTN2A3P	RP11-245G13.1
		OCIAD2	TTC36
		CDKAL1	SFTA2
		MEFV	C3orf84
		RHOT1	RP11-193H5.2
		HSPA14	RPL13AP25
		FRMD6	RP11-231C14.6
		VSIG1	KRT8P15
		OSBPL5	SPINK4
		AC004019.10	AC004967.7
		TMEM156	MEIKIN
		SLC25A26	IRX1P1
		C6orf203	CHRM4
		E2F4	CTB-158E9.2
		ERVFRD-1	KRT8P7
		GMPPA	HAPLN2
		RFC2	AC004386.4
		FSD2	TPSD1
		CICP27	KRT18P46
		SPOUT1	DUSP8P3
		EVI2B	YBX1P5
		FAN1	FBXL21
		ESPN	TFF3
		SLC15A3	CA9
		GIN1	AC090283.3
		ARL8A	USP9YP4
		DHX40	PPBPP2
		COL11A2	ASS1P2
		NDE1P2	GPR32
		EPB41	CFAP161
		UTP3	AL450992.6
		SENP7	RBM46
		DAG1	PHBP4
		APOL3	AC009474.1
		KIAA1755	LLNLR-285B5.1
		USP13	RP11-468O2.1
		PLS3	CTD-2290P7.1
		TRAF2	CEACAMP4
		HEATR6	RP11-775J23.2
		DPY19L1	RP11-104C4.6
		NEPRO	KRT8P18
		CNN3	ZNRF4
		HEXB	KNOP1P1
		SCART1	bP-2168N6.1
		ZNF76	AL513523.1
		ARPC5L	GAPDHP31
		NRXN2	RP11-564A8.8
		SMAGP	CALML6
		LMF2	MARK2P5
		ERF	ENPP7P14
		OSBP2	RP11-1305N21.3
		TMA7	CTC-490E21.13
		KCTD12	AP000445.1
		TIPRL	RP11-819M15.1
		CENPB	PCDHGB9P
		NOL11	CYMP
		MID1	RAC1P2
		KAT8	EIF4E2P1
		PTPRG	ASS1P12
		ZNF85	TRIM50
		ZNF507	RP11-293A21.2
		PRMT8	MTND5P14
		CCNT1	AC007325.1
		PC	CTD-2063L20.1
		CHRNB2	PTGER2
		SAE1	DUPD1
		TRPC6	PNMA6A
		POLM	CABP2
		ADGRL2	CYP4F29P
		GALNT4	RP11-343H5.4
		ECI2	RP1-7G5.5
		NDUFA6	PRTN3
		ANKIB1	RP11-382M14.1
		CREB3L1	RP11-41L14.1
		MPZL3	FAM166AP6
		AC009237.8	PGAM4P2
		MYH7	AC144838.3
		SUFU	RP11-457D20.2
		USP28	RP11-71G12.1
		CFL2	RPL29P32
		C5orf15	GRXCR2
		ZNF606	AC109631.1
		SLBP	AGR2
		SAMD14	CIR1P1
		ARHGAP24	NAP1L3
		RPL23AP66	MTND5P12
		WDR44	KHDC1L
		ITGBL1	RP11-428P16.3
		PPP2CB	RP5-1120P11.4
		ASTN1	EEF1A1P28
		TFAM	CTD-2319I12.10
		ARHGEF3	HMGB3P10
		ANO10	RP11-408E1.1
		LAPTM4A	FAM166AP1
		SLC39A13	KRT18P6
		ZCCHC9	C6orf201
		IFT88	RP11-438O11.1
		PEX2	RP13-685P2.7
		UST	CST9LP1
		SMARCD1	BIK
		TAMM41	TWF1P1
		SHF	OLA1P1
		LBH	RP1-136J15.5
		ZDHHC4	CMA1
		FAHD2A	C4BPAP1
		PLA2G6	RP11-353J17.3
		MYH2	IGHV3OR16-7
		APBB1IP	AC114755.3
		IGHMBP2	KRTAP26-1
		VWA7	KB-1396H2.2
		RP11-313J2.1	RP11-456P18.2
		SLC2A13	RP11-50E11.2
		KMT5C	EPM2A
		DPP10	RP11-535I24.2
		AKAP5	ANKRD60
		ENG	OCM2
		RPTN	LRRC37A15P
		ZNF682	MTCO3P12
		ARHGEF6	RYKP1
		CD34	MEIS3P1
		DNAJC8	RP11-477J21.2
		TCAM1P	SOCS5P3
		EFL1	RP11-531F16.3
		GLA	MEF2B
		TATDN2	OPN1SW
		VPS50	KISS1R
		CD247	RPS10P5
		CACNB2	AC010642.2
		TRIM9	HLA-DRB6
		AP5S1	RPS6P21
		SENP3	CXCL10
		PRPF18	KCNE5
		MTRF1L	HMGB3P27
		CCDC174	RP5-837I24.1
		SYBU	FRG2KP
		MRPS27	COX11P1
		TMTC3	INMT-FAM188B
		POLA2	PPP1R14D
		DAP	RP11-136F16.2
		TAZ	HMGA1P1
		SURF4	RP11-126O22.9
		DIXDC1	RP11-20L24.1
		RHOG	E2F6P1
		ATXN7L3B	EEF1AKMT1
		C4A	NLRP9P1
		RFX4	CTC-457E21.5
		C2orf54	HOXB1
		CPNE8	RP11-586K12.13
		PLN	LYZL4
		NDUFS6	CMC4
		SULT2A1	FTLP10
		WAS	KRT17P3
		GINM1	OR2B8P
		RASGRF2	ABHD17AP6
		DHRS12	SLC35G6
		EPM2AIP1	RP11-339A11.1
		SLC13A4	SLC34A3
		RP11-693N9.2	MEI4
		CD99L2	RPL36AP45
		HHIPL1	MRPS31P4
		CCDC24	OSBPL9P2
		PKIB	HSPD1P5
		CTB-50L17.14	HMGB3P18
		TCF7L2	FYTTD1P1
		SLC24A2	RP11-633G11.1
		SPATA21	NAT14
		EDC3	AC092568.1
		ALDH1B1	TRBC2
		RIOK1	RP11-289A15.1
		TYW1	C5orf58
		FBXL4	RPL7P52
		OLA1P2	GDI2P2
		ASAP3	CYTL1
		CFTR	RP1-272E8.1
		MAPK3	RP11-335F8.2
		ISPD	CAV3
		NKAPP1	RP11-214J9.1
		RP11-814E24.1	RP3-347M6.2
		FLT3LG	ABHD14A-ACY1
		ANAPC15	ANAPC1P1
		NPR3	JAGN1
		USPL1	RP11-718M20.5
		MRPS18B	RPL23AP11
		KLHL26	OBP2A
		TTC8	GZMA
		MEGF11	RPL7P34
		PTCHD4	PSG10P
		WDR97	HMGB1P26
		VAT1	RP13-16H11.9
		PLA2G16	PABPC5
		TBC1D3I	SMCO2
		CEP164P1	NANOGNB
		GPX3	POPDC3
		UNC5C	SNX18P27
		OXCT1	IGHV1-45
		NYNRIN	AC002543.2
		ZSCAN20	SPRR3
		VWA8	ARIH2OS
		CCDC27	C2orf40
		TM2D2	RANGRF
		DNPEP	RP5-1056L3.3
		APOO	AL031664.1
		LGALS1	ZNF840P
		RBCK1	CHAC2
		FOXRED2	TLK1P1
		TCF7L1	LINC00473
		UBXN11	RP11-1E11.2
		PCCA	VPREB1
		SOCS4	HCST
		BEND7	CSHL1
		ZCWPW1	ZNF663P
		COMP	RP13-672B3.5
		ODC1	HMGB3P1
		SBDS	HMGN2P4
		NOTCH1	AC013467.1
		RAB2B	MSH5-SAPCD1
		GULP1	EEF1B2P2
		RP11-44D5.1	RP11-278L15.3
		ART4	CIB4
		CD163L1	RPE65
		FAM65C	CMTM2
		PHC1	NKAIN2
		SELT	GAPDHP41
		KLHDC2	CXorf51A
		ZNF697	ZNF729
		FKBP1A	SSR1P2
		BET1L	ALOX12P1
		SLC22A18	GAPDHP63
		FASTKD1	FAM149B1P1
		PLA2G4D	OR4D6
		PCNP	RP11-778D9.9
		LAMC3	C9orf40
		CPN2	DRD4
		MYH15	LIPJ
		MSANTD3	RP1-47A17.1
		RP11-15J10.8	FJX1
		POLR2C	RP11-451H23.2
		TMEM43	UBE2U
		GOLM1	RP13-39P12.2
		MLXIPL	FAM19A4
		CUL5	RP4-592A1.2
		EARS2	BTBD17
		SORCS1	SIGLEC22P
		LIMS3	WFDC6
		FAM198B	BSNDP2
		SIGLEC11	BORA
		MED10	KIR2DL1
		ICA1	HNRNPA1P66
		CYB5R2	IZUMO3
		CCDC170	PGAM1P2
		DHRS11	PPAN-P2RY11
		FAF2	RP11-427E4.1
		AOC1	HNRNPA1P8
		PWP1	C17orf74
		CTNNAL1	EIF4BP9
		FAM217B	NR2F1
		LRRD1	OR51A1P
		RGS11	NXPE2
		SLC12A1	KRT17P1
		MED6	PHB2P1
		REXO1L2P	P2RX2
		CSE1L	AC013429.5
		KIF14	AC005229.7
		PLAGL1	TRIM77
		CYBRD1	RP11-570P14.1
		CLOCK	U82695.9
		KIF3C	CTD-3187F8.6
		EPHB4	RP11-270L13.1
		MAZ	CFHR4
		CNNM1	RP11-537H15.4
		ADAMTS17	RP11-212D19.5
		SERPINB5	HORMAD1
		EML3	RPS3P2
		CARM1	GTF2IRD1P1
		AARD	ADM5
		HEXDC	MYF5
		BIN2	RP1-128O3.6
		OR7E94P	CLEC6A
		ST7	AC116050.1
		RAPGEF5	BCAP31P1
		KIF3A	RP4-612C19.1
		CNST	MMD2
		RAP1GAP	RP11-488L18.1
		TOPORS	MTCYBP3
		MRPL52	CYP3A7
		SNRPG	CICP24
		NGEF	S100A3
		YJEFN3	SSR4P1
		PKD1L1	RP11-720N19.1
		KIAA0141	OR10D5P
		PAPLN	ZNF98
		CLDN10	ITM2A
		HP	RP11-814M22.2
		EPB41L5	RP5-1049N15.2
		SLC26A9	CTC-250P20.2
		GOLGA8EP	LHFPL1
		CNNM3	RP11-505K1.1
		DFFB	HTR1E
		EXO5	PMS2P4
		SPATA20	RP11-173G21.1
		ITGA8	SOWAHA
		TP53I11	FLT1P1
		RBM34	RP1-232L22__B.1
		TRIM67	RPL3P5
		SERPINE1	AC002366.3
		ZNF322	CTD-2006C1.13
		PRELID2	NPPC
		C15orf41	HMGB1P38
		DAB2IP	CAP1P2
		ABO	TUBA3FP
		CHRNA1	IFNL2
		COL9A1	PSMD12P
		SMAD1	RP11-631M6.3
		C15orf48	RPS28P7
		PPWD1	IGHV1OR15-9
		OLR1	NPIPP1
		PPP1R16B	GCNT1P1
		TIMM21	GS1-124K5.7
		PEX5	GS1-466O4.5
		KLK11	CH17-472G23.1
		GRM2	LCE3D
		STKLD1	TUBB8P7
		COX7A2L	KCNG2
		OLFML2A	HLA-J
		ORMDL3	MYOD1
		MAGIX	PABPC1P13
		FAM95C	RP11-572P18.2
		MFAP5	EEF1DP4
		SLITRK3	RP11-467L13.5
		AGBL5	AC090625.1
		CTB-109A12.1	NUFIP1P
		MAPK7	TCEA1P1
		COL20A1	RP6-159A1.2
		RP11-460G11.2	ZNF728
		ADAMTS10	PLA2G2E
		DEAF1	RP11-81H14.3
		UGDH	ASS1P4
		VIMP	CTD-2102P23.1
		FBXO43	ODAM
		LSR	LRIT2
		GABPA	RP11-440D17.6
		MAP3K14	AL591704.9
		RP11-124D2.7	RP11-403I13.9
		FKRP	A4GNT
		HINT3	HNRNPCP6
		NETO2	CTD-2116N17.1
		TOMM5	RP11-334L9.1
		EML5	ALMS1P1
		MYH4	DCTPP1
		HERC6	MTCO1P28
		NCK1	RP11-697N18.1
		TOP3B	RP11-402G3.5
		CLEC2B	SST
		WDR46	SETP9
		SIAE	FLJ22763
		FBXO17	PRSS45
		GTF2F2	AC004941.5
		ZNF93	RPL5P14
		TXK	DNAJA1P4
		IQCC	HLA-DRB9
		MAPKAPK3	RP11-482L11.1
		PAGR1	PRR35
		KIAA1644	KRT16P2
		ACPP	TREML3P
		E2F6	PTMAP4
		YAP1	CTD-2021A8.3
		RAB1A	ZSWIM2
		SLC22A9	RAC3
		L3MBTL3	BMS1P9
		DDIT3	ACTBP6
		STIL	MAGEA12
		PLCB4	RP11-643G16.4
		CHPF2	HSPD1P8
		NUP37	FRMPD2B
		AC111200.2	KRT18P26
		TNIK	RP11-510I21.1
		FANCM	HIST1H2AD
		SLC30A6	MTHFD2P7
		ABC12-49244600F4.4	RP11-402P6.12
		ZKSCAN2	ZNF587P1
		EXOC2	KRT18P33
		CHGB	RPS8P6
		PRDM10	SLC4A1APP2
		ANKRD16	RPL23AP87
		CRBN	DUXAP5
		CENPM	CLCA4
		PAPD5	TBCE
		CELF4	RNF224
		GABRA4	MAGEB18
		ORMDL2	CTD-2270N23.1
		CTSA	RPL7AP15
		AC003003.5	LINC00634
		ZNF329	PSPC1P1
		ASB6	RP11-24B13.2
		CROT	GPR27
		MTND1P23	FBXW11P1
		PPCS	TRHR
		ADAP1	CICP22
		CDK2AP2	BICD1P1
		TACR2	RP11-39C10.1
		RABL2A	RP4-665N4.4
		ATAD5	ZNF859P
		EGFLAM	TEX29
		LPAL2	NKX2-4
		RPL21P135	EFNA2
		GNG4	C19orf18
		RP11-1264N5.1	RP11-694I15.7
		IFFO1	HSD3BP2
		OSBPL11	NXF5
		DNAJC15	CTD-2244C20.1
		PDCD5	RP11-134F2.8
		ZNF226	DYNC1I2P1
		PTK6	RP11-372E1.1
		TMEM185B	RP11-200A13.2
		TXNRD2	KRT8P38
		NPR1	AC073063.10
		ZDHHC13	TFPI2
		CDR2	RP4-570O12.2
		AGPAT1	FAM150B
		KRBA1	RP5-854E16.2
		FGF1	HSPA8P6
		CSTF3	HSPE1P27
		DIABLO	LARP4P
		HHLA3	KRT18P43
		ZNF12	NUDT10
		RP1-274L7.4	HSPA8P1
		GUSBP2	TM4SF4
		ZDHHC20	TUBB4AP1
		PBLD	FZD2
		TNRC18P1	ZNF534
		RBBP9	ATP5G1P6
		Mar-03	SMG1P6
		ARPC4-TTLL3	RP11-287D1.3
		UFL1	RP11-1137G4.5
		PTGIR	NEUROG1
		CPSF1	INHA
		VRK2	FNDC8
		IRF5	FLYWCH2
		CRNKL1	KRT8P8
		ATP5O	ASNSP6
		GCOM1	KLHDC9
		MICALL2	MCCD1P2
		HIKESHI	PRR22
		ZNF707	CDCA4P4
		NEUROD2	RP11-511P7.4
		C21orf2	HNRNPA1P39
		RNPEPL1	RP11-435I10.4
		ST6GAL2	RP11-863N1.4
		GALNT9	BTBD6P1
		RNF207	C14orf39
		SNRPD2	NUDT8
		RACGAP1	RP11-90K18.1
		RBFOX2	YBX1P8
		LANCL2	KRT8P5
		P4HTM	FAM187B
		ARHGEF38	AC007256.5
		TISP43	TEX36
		C1orf35	TXNRD3NB
		XRCC3	RP11-2G1.3
		SLC41A1	THAP12P8
		GDE1	TMEM60
		GOLGA2P10	GJA1P1
		PRAM1	BRD7P4
		FBXW10	RP11-1G11.2
		OGFOD1	RP11-220D10.1
		ZNF596	RPL29P11
		CAMSAP3	THUMPD1P1
		CHIC1	RP11-959F10.5
		CERKL	IGBP1P5
		RAMP1	PARP4P2
		LRRC1	PTCHD3P3
		URI1	FNDC11
		NMRK1	RP11-429P7.1
		TEX264	CTC-571O20.1
		SPOCK2	GUSBP10
		GSAP	RP11-1060J15.5
		PIWIL2	PPIL1P1
		IQCF1	UCHL1
		DCLK3	NGB
		ATP8B1	WARSP1
		ABHD3	SHC1P1
		LMX1B	EEF1A1P38
		SYS1	NBPF17P
		PM20D2	TRBV18
		ECD	MAGEB2
		AIM1L	HNRNPCP9
		ZNF469	ACRV1
		TDRD3	OR9G3P
		MB21D1	RP11-1148O4.1
		SLC41A3	TRAT1
		NPRL3	RP5-903E17.2
		TNFAIP1	PI15
		CREM	CCDC169-SOHLH2
		SENP1	CH17-128G5.1
		LCT	CDR1
		CTSV	BRS3
		RANBP1	RP11-560B16.5
		COG7	C1QL2
		APOE	CNN2P10
		TRAPPC2	RPL19P1
		PDE7A	FTH1P8
		COL21A1	PCDH20
		MSRB3	TRDC
		ZNF660	HMGB3P14
		DCTN6	EEF1A1P13
		HIRA	SLC2A3P4
		UCP2	CTD-2583A14.10
		SLC44A2	CA15P2
		NBPF15	LECT1
		VAMP4	AC104131.1
		CENPV	RP11-476C8.2
		NUDT22	FOXC2
		ADAMTS12	SERPINB12
		WNK3	RPL23AP75
		NBEA	HIST1H2BM
		CXXC5	AC092664.1
		DYRK4	OR4B1
		EMCN	KANK1P1
		APOOL	OR6V1
		FAM86B1	GAPDHP32
		RUFY1	MUC20P1
		RADIL	GS1-44D20.1
		ZBTB5	KRT18P23
		FARSB	ZNF709
		RP11-384K6.6	KRTAP16-1
		CCDC97	DBX2
		CEP57	RXFP2
		TMEM218	TULP3P1
		CARD19	RP1-300I2.2
		PDP1	KRT8P6
		CROCC2	HSPA8P16
		LRRC37A9P	KARSP2
		UBALD2	RP11-615J4.4
		ETV5	BUD13P1
		SSC5D	RPL23AP71
		ME1	DCAF12L1
		SNAP47	RP4-667H12.4
		BCL9	BRD7P6
		CAB39L	HTATSF1P2
		FES	KRT8P25
		NEFHP1	RP1-91J24.1
		TMEM150C	PHBP11
		NUBP2	RHOXF2B
		MIER3	RPL18AP7
		CDK18	RP11-446E9.1
		SNTG2	APOBEC2
		EIF6	RNA5SP298
		ANO2	RP1-300I2.3
		TRIM7	TUBAP2
		TTLL9	RP11-748H22.1
		CD101	AC009950.1
		KRT18	ENPP7P1
		AFF2	RP11-727F15.14
		GRK5	MRPS33P3
		ACAD8	PGAM1P3
		EBF2	RP11-106E7.1
		KIFC1	AC006355.3
		TRMT1L	CCT7P2
		IFI44L	KARSP1
		IGLON5	PATE3
		ZNF394	HMGB1P4
		MFHAS1	CTA-85E5.7
		ZNF271P	IL6RP1
		GTF3C4	ASS1P1
		CYP2B6	PPIAP28
		NELFB	CTD-2119L1.1
		DCUN1D3	RP11-552E4.3
		FLOT2	RP11-83J16.3
		SEC61B	NRBF2P2
		KCTD21	RP11-536C10.12
		VWCE	IGHV3-74
		SMO	RP11-116B19.2
		ZFPM1	CTD-2342I9.1
		TFAP2C	SNRPCP1
		ZNF45	FDPSP5
		RP11-495P10.1	CCT7P1
		VIPR2	POTEKP
		CNOT9	TCF24
		SEPT14P19	HNRNPKP2
		ARHGAP42	RP11-69L16.6
		FCER1A	RNASE9
		FAM20C	TSSK4
		SLC6A1	TSPAN2
		LMNTD1	ASS1P9
		SPATA31A7	PMF1-BGLAP
		PSMC2	PMCHL2
		FRMD3	CYP2G2P
		DDAH2	NPBWR2
		BLOC1S5	HNRNPCP7
		RP11-226E21.4	LILRP1
		MTMR6	RP11-498M14.1
		MET	CDV3P1
		TFCP2	GSTA3
		DNAH8	SDC4P
		DISP1	RPEL1
		PRPF19	OR52A5
		WSCD1	CDK5R2
		C19orf25	RP11-7G12.1
		ALDH1A2	LRRC52
		CABP1	RP11-345K9.3
		CHID1	IL37
		CAPN13	GS1-600G8.4
		GGPS1	AFG3L2P1
		PDGFA	RP11-88L20.1
		HIST1H2BE	RP11-380I10.2
		RUFY4	NPM1P24
		TRERF1	GAPDHP56
		PPP1R3E	DAPL1
		KRT6B	RP11-27I1.6
		FAM180B	FAM35CP
		RRP1B	SLC20A1P1
		CELP	RP11-99A14.1
		KIF19	RP5-1174J21.2
		B3GNT2	RP11-293F5.8
		BUD13	RP11-536C10.11
		SEPT3	MTHFD2P5
		TP63	PRL
		TAF1A	TRIM60P14
		HIST1H2AC	AWAT1
		FYB	RPL13AP2
		SEZ6	UGT2B11
		ZFP30	IL36B
		UROS	RPL5P24
		MSMO1	MLN
		ERC2	RP11-70K10.2
		ZNF35	AP001331.1
		PQLC2	GDI2P1
		RMDN3	RP11-16E18.1
		TBCB	AF013593.1
		SNX6	MAPK6PS4
		TM4SF1	VN2R1P
		CSPP1	RAD23BP1
		PWP2	IL3
		ADARB1	RP11-111F5.6
		UTP14A	UBE2FP1
		EFCAB8	AGGF1P9
		STARD3	HCG4
		RENBP	RPL4P6
		TICRR	SLC10A5
		SEC61G	RCC2P4
		XIRP2	KRT8P30
		ATP5J2	GSTA11P
		TRIM6	HMGB1P45
		RTEL1	MTCL1P1
		ARC	DCAF13P1
		CDC37L1	KB-288A10.17
		CNBD2	MRGPRX1
		IGSF1	MYL8P
		CASP9	RP11-532L16.1
		ALK	KRT8P34
		ZNF706	FDPSP3
		VWA2	GRXCR1
		UQCRC1	RP11-405A12.1
		HKDC1	SLC51B
		QRICH2	ERP29P1
		CSRNP2	RP11-556O9.3
		BDH2	RP11-331F4.1
		KCNQ5	MGAT4D
		EXD2	TMEM204
		FAM186A	SMIM10
		TLR6	GOLGA2P4
		TUBD1	SCX
		NOCT	YTHDF2P1
		METAP1	OR1L4
		GALNT14	IL17C
		PPP1R21	CDCA4P3
		MLST8	WNT2
		LTA4H	RP11-535M15.2
		TDP2	GAPDHP64
		HRH1	ASS1P7
		CKAP4	RP11-14C10.2
		ABC13-47488600E17.1	ATP1B1P1
		NPTX1	RP11-153M3.1
		ZFP90	PAGE5
		CHKA	CLUHP6
		DAPK3	HMGB1P21
		HMGN2P46	KDELC1P1
		PIK3C2G	RPL10AP3
		MXRA5	CYP4F10P
		TRPM1	GPR3
		LINC01347	RP11-334E6.2
		EPHA10	RP11-476M19.1
		SORCS2	ZNF101P1
		MFSD2A	FRG2IP
		PUS10	RP11-178C3.1
		FBXL17	AC000095.9
		RAB11FIP2	XX-FW81066F1.2
		MRPL19	MTCO1P46
		ZNF777	C3orf56
		PKD2L2	GGTLC1
		TMEM44	OR52D1
		GPR78	AC008132.14
		ARF4	METTL21AP1
		KLHL15	TLX3
		NRK	TMPRSS11A
		KCNA4	RP11-46D6.5
		POLD4	FTH1P20
		RP11-1212A22.4	KCTD9P6
		AC019109.1	RP11-651J20.1
		ARL1	CENPQ
		UNC79	RP11-22B23.2
		SEC14L4	MARK2P6
		SPAG16	RPL7P20
		ZNF185	RP1-140J1.4
		PRR5	RP11-25P11.2
		CNEP1R1	AC103564.6
		MPDU1	HNRNPA1P7
		CDH20	bP-2171C21.2
		MIOS	AC007919.19
		PTPRO	UBFD1P1
		RPH3AL	RPL7P18
		IFT20	OR4M1
		NRF1	THEMIS3P
		ZNF790	LDHAP3
		ACKR2	OR10A7
		SPRED3	MEIS3P2
		FAM86DP	GAPDHP68
		FEZ1	FAM209B
		CSGALNACT1	RP1-85D24.1
		LSM5	HNRNPA1P28
		DFNA5	PPP1R26P5
		MYO1H	RP11-291I6.2
		GLB1L2	RP11-404G16.2
		ZCCHC4	RP11-299A16.1
		RP11-345J4.5	ZNF806
		CKMT1B	CTB-78O21.1
		JADE3	PPATP1
		TRAPPC4	S1PR4
		KLB	RP11-48O20.5
		VAV3	CTC-429C10.7
		STK19	RP11-564D11.3
		TNFSF10	OR2AH1P
		EIF2B3	RP11-419C19.1
		FAM53B	FAM150A
		ZFR2	VN1R13P
		NPL	DRD1
		STYX	RCC2P6
		RNF7	FAM26F
		DNASE2	RP11-411B10.5
		CTDNEP1	ZNF355P
		ANKRD62	ARL14EPL
		SDCCAG3	CTRB1
		SLC1A3	OR7E59P
		NUP160	GPHB5
		RIMS3	SUCLA2P3
		DZIP1L	HMGB3P17
		MRVI1	RP3-486D24.1
		LHFPL4	RPL13AP
		GALNT8	CTD-2262B20.1
		EXOC3L4	CTAGE6
		NUDT19	RP11-598D12.4
		GSDMD	CETN2
		AJUBA	RP11-511H9.3
		PIBF1	RP11-574M7.2
		FRS2	SLC16A14P1
		NDUFAF5	CXorf65
		RASSF1	MTCO3P21
		PNMA2	AMPD1
		PAIP1	RP11-147B8.4
		TCEAL9	OR51B5
		IMP4	RP11-111A24.2
		MYO7B	CLDND2
		LRTOMT	MUSTN1
		ABCB6	AC012512.1
		RND3	SPDYE19P
		ATP6V0B	ZNF33CP
		KIF17	MAGEL2
		RRM1	CTB-14A14.1
		TSEN34	SLC25A14P1
		MPP7	AC105402.3
		LINC01420	NPIPA3
		SMAP1	CH17-12M21.1
		RNF44	AFM
		CNNM4	KRTAP10-2
		PROM1	GAPDHP25
		ZBED1	ZNF679
		CPNE9	HNRNPA1P61
		TRMT11	RP11-252I14.1
		FCRL2	RP11-861L17.2
		THNSL2	RP11-126O22.8
		DOC2A	KPNA7
		TRIP4	RP11-175P13.3
		RAD9A	RANP1
		SH3BP1	AL590763.16
		RPS2P45	CNN2P12
		UBAP1L	AC000041.8
		CD69	AC006326.3
		LRRC37A3	GOLT1A
		DCPS	RP11-357G3.2
		PURA	KRT8P1
		TAS2R4	FAM19A3
		SNAPC3	CYCSP2
		SLC26A8	RP11-266L9.6
		PSG6	RP11-139E19.2
		CD8B	MT1H
		TAGLN	LRRC4B
		ATPIF1	KRT8P24
		DCX	IGHV1OR21-1
		GAPT	TRBV25OR9-2
		CYSLTR2	RNA5SP226
		RARS2	RP11-218C23.1
		RP11-619A10.1	GSX1
		AAED1	RPSAP67
		ZNF341	HPR
		CPNE2	FOXE3
		RP11-449H3.3	RPS17P15
		LINC01314	C3orf36
		KYAT1	FNDC9
		SPDYE3	RP11-15H20.8
		SMARCAL1	RP11-88I21.1
		SPRYD7	TEX21P
		C2orf49	RP11-358N4.6
		AC141586.5	TMEFF2
		STX1B	SBK2
		GCSAML	C1orf146
		NAA10	LY6G6C
		C17orf51	RPS17P11
		CP	AARSP1
		MTF2	TRAV23DV6
		PIK3IP1	RP11-414H17.2
		SDAD1	EDN3
		SLITRK4	FAM205C
		KLHL35	RP11-398J16.1
		RP11-291L22.9	RPL35P2
		COX15	UGT1A4
		DHX29	RPL36AP40
		PAIP2B	PTCRA
		RP3-499B10.3	CTD-2139B15.1
		SLC35G1	RP11-986E7.2
		SAMD5	CHRNA6
		PSMD13	HFM1
		SEMA6C	SLC7A13
		NFIX	CTD-2544L4.1
		SPON2	RP11-454L9.2
		RAB24	RPL36P20
		GLTSCR1L	RNASE11
		FAM234B	RP11-495P10.9
		ARHGEF37	FAM228A
		DPPA4	PRH2
		ZBTB34	FOXD4L3
		RP11-166B2.1	RP11-1259L22.2
		MEGF10	KRTAP5-5
		APOB	OR7E162P
		RNF141	RP11-567O18.1
		PAQR8	KRT18P9
		TTC19	C10orf99
		CCR4	RP11-463C8.5
		UBFD1	MRGPRG
		PARP2	TRIM51
		ANAPC4	FTH1P25
		ITGB7	RPS4Y1
		NIPSNAP1	HNRNPA1P35
		PLAU	COL10A1
		RBAK	SEPT7P9
		ADGRA2	RP11-241F15.1
		RP11-19P22.5	CFC1
		KAT5	RP11-775A1.2
		TSPAN7	RP13-492C18.2
		SPRTN	RP11-314N13.10
		TUBBP5	RP11-565H13.3
		NDUFA13	PEBP4
		MARK2P4	IGHG4
		TPMT	RPL7P43
		BTBD3	TMEM37
		BAHD1	RP11-701P16.3
		RP13-279N23.2	CXorf67
		EPC2	HNRNPA1P62
		FAT4	DKK4
		UCHL5	RPL7P16
		CDH4	KRT8P26
		ANKLE1	AC079305.5
		RMDN1	RP11-815J4.5
		TMX3	OVOL3
		ALG8	MORF4L1P1
		IDI1	ANKRD26P4
		TIFA	CH507-396I9.7
		RP11-460E7.8	RP11-74M13.5
		IDH3B	PI16
		RP11-113I24.1	RP11-63K6.5
		BTK	HTR3D
		PAH	IGKV1-33
		AGAP2	RP11-550A18.1
		LIPA	GXYLT1P6
		DDA1	RP11-518K17.4
		G6PD	AC018712.2
		SLC18A1	RP11-432F4.2
		PRDM9	SDCCAG3P1
		PSMA5	RP11-141P6.1
		ADCYAP1R1	RPS27P20
		NEK1	MRPL30P1
		NUS1	HYALP1
		FAM20A	KRT18P47
		ARHGEF26	RPL7P49
		OLAH	SPANXD
		NLRP10	AL592183.1
		TPP1	RPL7P23
		ZNF771	GRM6
		PLEKHG6	PSMA8
		ZNF248	AQP10
		ZNF726	GLYCAM1
		PPCDC	GAS2L1P1
		IL17RE	AC026271.5
		CHTF8	CTB-60B18.10
		CYP4F35P	FAM197Y3
		RIOK2	RP11-730A19.7
		PDCD2	LRRC9
		NDUFB10	FOXB2
		ACBD5	FNTAP2
		OTUD6A	RP11-161H23.10
		IGDCC4	CLPS
		CES4A	STBD1
		PLEKHA8	PSMC1P4
		RP11-548K12.6	DNAJC12
		ZNF550	OR52W1
		GLE1	IGLV9-49
		UNC119B	OLIG3
		YIPF3	RP11-72M10.4
		ATAD1	TNNC1
		ESF1	RP11-430L17.1
		CCDC94	NAP1L1P1
		C19orf60	AC007386.3
		GREM1	FEZF1
		USP38	RP11-166N6.3
		CEACAM19	RP11-42O15.2
		SCN11A	RPL12P29
		ELF4	RP11-134K13.2
		SDR42E1	PLA2G10
		HIGD1A	RP11-96J19.4
		WDR61	CTC-559E9.12
		ZNF749	TUBBP11
		FAM174B	CTD-2323K18.2
		KCTD13	RP13-235E23.1
		C16orf95	PLPP4
		CTD-2557P19.4	MRPS21P6
		PITHD1	SNRPD2P1
		CCDC18	HNRNPA1P50
		MAF	KRT18P15
		KCTD2	AC024592.12
		RP11-809N15.3	AC008069.2
		ENPP6	TXNDC8
		KCNK10	NDUFB9P1
		HPCAL1	ANP32BP2
		GGT1	HMGB3P22
		PDZD7	RP11-1263C18.1
		TOLLIP	CXCR3
		RBFA	RP3-393E18.3
		UTP18	RPL4P4
		MOB2	RP11-109E12.4
		NME1	RPSAP21
		SLC8A2	OXER1
		C18orf8	RP11-165N19.2
		URB2	HIGD2B
		BRCC3	TRPC6P
		TONSL	RP11-126O22.10
		SPINK1	RPS4XP18
		ZBED4	CDA
		TMEM268	AC092566.1
		ISCA2	RP11-248E9.7
		SUCLG2P4	RP11-478B9.3
		RP11-160C18.2	RPL36P1
		GATM	AC005336.4
		C14orf80	CLC
		TNFSF15	COX4I1P2
		OTUD6B	HDGFP1
		FANCC	RP11-79P5.3
		POLD3	RP11-34H11.6
		CYP2B7P	GC
		RP11-613E4.5	RP4-724P12.2
		DUSP19	GAPDHP15
		CD300A	CT45A1
		KIAA0040	DAZL
		ADORA2A	AC002519.6
		STX8	LINC00301
		RP11-444E17.6	PRAMEF17
		ADNP2	OXCT2P1
		MYH16	HMGN1P14
		HHIP	CTBP2P5
		POLE3	RP11-404O13.4
		RP11-484L7.1	NBPF22P
		BBIP1	IGHV1OR15-4
		TMEM229B	RP11-361C13.1
		KCNQ1	RP11-136C24.3
		PRLHR	LDHAL6B
		GPSM3	RP11-767N6.2
		CSTF1	LHFPL3
		ZNF594	RP11-33E24.3
		CCDC33	FUNDC2P2
		AUH	RP11-159J3.1
		UQCRQ	UPK3BL
		NDUFV1	C17orf50
		FIGNL1	RP11-444K7.8
		ITM2C	USP24P1
		PLAA	CFL1P2
		F13A1	NKG7
		BAG4	OR6E1P
		PHF7	TNXA
		C14orf105	VPS26BP1
		CASQ2	LINC00633
		PPP1R1B	RP11-305O4.2
		XXYLT1	SNCG
		PCDH12	SLC18B1
		SGPP2	ZNF70P1
		PDZRN3	CHCHD4P2
		GPAT2	OR3D1P
		TMEM80	HMGB1P29
		FHOD3	VTI1BP3
		ZFYVE27	CXCL17
		GMDS	RP11-167N4.5
		RCBTB1	OR51B4
		INTS9	RCN1P1
		ZNF551	HNRNPLP1
		GTF2E2	RP11-244B22.7
		PPID	YY1P2
		METTL9	FMO8P
		SPTSSA	ACTL10
		ST7L	OR9R1P
		CCNH	CHCHD4P5
		KLK10	AL022397.1
		IL12RB1	RP11-696N14.3
		TAF12	RP3-455E7.1
		CHST9	TAAR8
		MLH1	OR10G6
		C16orf58	PFN4
		ITFG1	HMGB3P30
		IGBP1	TMEM114
		DHRS3	RPL7AP11
		MGAT4B	RPL7P48
		CXCR2	ARSH
		RRN3	RP11-65E22.2
		AFAP1L2	TTR
		RNF214	RP11-685B14.1
		SLC36A2	RP11-131O15.2
		NOVA2	RP11-474C8.3
		HDAC1	WDR82P2
		CCDC115	OR51C4P
		SLC9A6	XRCC6P1
		PRKRIP1	RP1-288M22.1
		SIRT3	RP11-497J7.1
		RAPGEF4	SGO1P2
		SMAD9	RFPL4AP1
		TRIML2	RP11-616L12.4
		TP73-AS1	RP11-294C11.1
		COQ7	OR9A2
		PSD	TRDV3
		DYNLRB1	METTL18
		AC092933.4	COX7B2
		TMEM87B	EIF4A1P10
		EIF4E3	TMEM191A
		PTRH2	PRPF19P1
		CMTM4	RP11-380G5.3
		CDC42EP4	PIGCP1
		ZNF567	CTD-2265D6.2
		PRG4	CTD-2161E19.1
		PARP9	ANKRD62P1
		CD300LG	SPA17P1
		IGSF11	DUX4L45
		ANKFN1	MCCD1P1
		MICU1	RPL5P27
		PLD5	MFSD3
		LPCAT2	TBC1D3P1
		MEN1	HMGA1P6
		ZNF880	RAB33A
		SMARCAD1	SLC25A52
		IPPK	RP11-927P21.7
		SORD	MTND1P35
		CCDC28B	PNLIPRP3
		ITIH6	RP11-146P2.1
		JTB	IMPDH1P10
		BORCS7	CTC-559E9.9
		DDX1	RNA5SP242
		IER3IP1	RAET1L
		CERK	IL10
		CABLES1	TRIM26BP
		CTD-2651B20.5	DDX18P6
		DNAJC1	KRT18P11
		TTC23	GTSF1L
		NFS1	ZNF404
		KNL1	PCP2
		LTBP1	XK
		MRPS17	RETN
		VTA1	MYL12BP2
		ZFYVE9	RP11-96L14.8
		DERL2	MRPL48P1
		EYA2	RP11-416L21.1
		ZNF565	KCTD14
		C7orf49	GTF3AP1
		COL6A6	HNRNPH1P2
		RPF2	FAM206BP
		ADSS	HYPM
		MPP6	RP11-656G20.1
		FAM210B	IL17B
		ALDH1L2	RP11-366M4.2
		DUX4L34	RP11-686D22.3
		H2AFX	GCOM2
		ZNF90	TNFRSF17
		G6PC3	FAM127C
		MDM1	RP11-177C12.1
		ZNF746	TRAV19
		KIF11	SCGN
		AC073551.1	CTC-260F20.3
		MVD	FAM91A3P
		ZMAT1	ST13P11
		NUAK2	RP11-504G3.4
		DCAF17	KLF4P1
		BABAM1	TINAG
		ZNF227	CCNA1
		ITGA7	AC114812.5
		YPEL3	NEURL2
		D2HGDH	MTND5P27
		BRAP	HNRNPA1P13
		FREM1	AC011242.5
		NDUFB8	YBX1P4
		SLC25A40	RP11-214K3.5
		FAM83H-AS1	AC090945.1
		TBX18	UBTFL1
		IRF2BPL	BHLHA15
		TYW1B	POM121L10P
		AIMP1	PCNPP1
		ZNF772	SETP8
		COX6A1	TRBV6-2
		FKBP9P1	CEMP1
		MGAT3	ZDHHC20P1
		GNGT1	RP13-93L13.1
		KLHL9	IGSF23
		STEAP2	AC114812.10
		FAM151B	RP11-1281K21.2
		NFYB	FAM209A
		TPPP	GEMIN8P3
		INTS7	RP3-486I3.7
		DUSP27	RP11-780M14.1
		CCT6B	RP11-55K22.2
		PANK4	RNA5SP228
		C1RL	TRDV1
		AC109829.1	CACNG6
		SPATA31E3P	GS1-114I9.3
		MYBPC1	AC092580.1
		FREM2	RP5-1065J22.4
		LZTS2	RP11-690D19.1
		SERF1B	UCMA
		TIMP3	OIP5
		ZMPSTE24	RP11-740N7.4
		ASAP2	ADAMDEC1
		CH507-9B2.5	DNASE2B
		ARF5	RPS27AP7
		PKN1	TGIF2LX
		KIRREL3	AC011999.1
		OSMR	UGT2B25P
		SV2C	POM121L12
		PAMR1	C17orf64
		TGFBRAP1	RP11-685M7.5
		RP11-480A16.1	RP11-63A23.2
		ATP6V0D2	RP11-1084J3.1
		DCUN1D2	PHBP18
		CNPY3	ASIC5
		IL17RC	RP11-492I2.1
		RP11-358D17.2	KCTD8
		APOC2	SDHAF3
		ZDHHC22	RP11-426C22.5
		SLC35E4	LGALS7
		ZNF350	HOXD12
		FAM172A	RP11-356C4.6
		CDRT1	MTND6P2
		TBP	ACTBP11
		PNPLA1	B3GALT2
		CNPPD1	GAPDHP1
		EIF2B1	PDE4DIPP1
		CCND3	ULK4P3
		IPMK	SEPT7P7
		ATPAF1	CTD-2110K23.1
		CLEC18A	RP11-285A15.1
		LEKR1	SPDYE15P
		HS1BP3	RP11-358N4.3
		SLC7A7	RPS4XP16
		PPM1H	RP11-159H10.1
		CROCCP4	SETP4
		GMEB2	IGHV1-58
		GUF1	FXYD4
		CDIP1	LCN9
		HTATIP2	PSORS1C2
		RABL3	PUDPP2
		AK7	AC008074.5
		CD80	TUBB4BP2
		MPHOSPH10	MAPRE1P1
		LILRB4	MRPS31P2
		SEC16B	RP11-477E3.2
		HSD11B1L	ADAM2
		VPS18	HMGN1P37
		RGCC	CTC-422A18.1
		PMP2	C9orf116
		RPL22L1	HNRNPA1P53
		ZNF473	LL22NC03-123E1.5
		CALCRL	HMGB3P3
		CA2	RP11-12D5.4
		POLR3K	ANKRD2
		CERS2	AATK-AS1
		KDM5B	EGLN3P1
		ERBB4	RP11-1046B16.1
		OFCC1	RP11-297B17.2
		UBA7	LINC01085
		CLIP4	VDAC1P12
		ZNF304	RPL12P36
		PEBP1	CTBP2P7
		ZBTB3	RNA5SP283
		TIMM10B	RP4-597J3.1
		MPZL2	RPS10P21
		C1orf131	AC010900.2
		LZTS1	IGLV3-10
		MATK	XRCC6P2
		COIL	HNRNPA1P21
		AGAP4	PRH1
		CUL4B	SDHAP3
		PGS1	DUSP9
		TAPBPL	PSMC1P10
		SLC3A1	HIST1H1T
		CHRNA5	ACTN4P2
		ZNF614	CPB2
		PPP2R5A	NUS1P3
		AIFM1	STAP1
		IKZF1	RP3-514P16.1
		CKMT1A	CTD-2562G15.2
		CHMP5	RDH5
		VAMP3	CTC-550M4.1
		IPO5P1	RP13-225O21.5
		RP11-834C11.7	MRPL22P1
		TNFRSF8	PRSS54
		DOK4	RP11-98L5.5
		FBXL19	SLC25A24P2
		ARL5A	RPL10P2
		TNFRSF21	PTPN2P1
		PAQR3	CTC-447K7.1
		C21orf58	RP11-294C11.5
		ADH7	RP11-107K17.2
		HLF	RPL34P18
		COL3A1	GAPDHP24
		ELOF1	RP11-1H8.4
		HJURP	ESX1
		C10orf67	GALR2
		B4GALT3	MTCO2P12
		COMMD6	HMGB1P25
		CCT7	USP9YP21
		KAT2A	RPL7P38
		INO80B	LINC01399
		RRP36	ADRA2C
		JAKMIP3	RP11-592N21.1
		CD53	SGCG
		TMEM69	SIT1
		VNN1	PAGE2
		HAL	SSXP10
		JMJD7-PLA2G4B	RP11-480G7.2
		SAT2	OR10AD1
		NAALADL2	LSMEM2
		ATP5I	ACTG1P12
		CENPBD1P1	RP11-223J15.2
		MLF1	HADHAP1
		NBN	CTC-436K13.4
		MAP4K1	GKN2
		ESPNP	RPS6P8
		ABLIM3	RP11-1K3.1
		TSPAN15	RNF133
		ZNF425	ELK2AP
		FFAR1	RP11-726G23.12
		CCR6	RP11-125H8.1
		RNASE4	SLC2A3P2
		GNB1L	RP11-129B9.1
		CD72	HCG4P3
		RFTN2	RP11-550C4.4
		TMEM104	GAPDHP54
		UHRF1	HNRNPLP2
		TVP23A	RPL7P40
		BRAT1	ZNF72P
		SLC26A6	RP11-622J9.1
		GALT	CLDN20
		PSMG3	KCNJ4
		TTC33	EVA1B
		ENO3	AC068657.2
		CEMIP	CTD-2311A18.1
		NUBP1	RP11-59E19.3
		NSUN7	YTHDF1P1
		RPS27	CICP9
		EOGT	KRTAP10-10
		BBS4	RNA5SP241
		TSPAN18	EEF1A1P31
		FBLN2	SENP3-EIF4A1
		RTKN2	CEACAM4
		STRAP	NPM1P34
		HIVEP3	RP11-822E23.5
		C10orf90	RP5-867C24.1
		CDC20B	RP11-655B23.1
		ASL	HMGB1P9
		ATP13A3	RP11-680E19.2
		TEPSIN	RPS27AP12
		MTHFSD	RPF2P2
		ZBTB39	OPN1LW
		RP11-346I3.2	CCNYL3
		HSF1	COTL1P1
		RGS5	BECN2
		MYO16	RP11-480G3.1
		CHUK	EEF1GP5
		DUS3L	EEF1DP1
		UXS1	PBK
		ADCK1	CTD-2651C21.3
		PPP1R11	GZMK
		F2R	EBAG9P1
		NPRL2	GUSBP9
		SCP2	RP11-652G5.1
		ACTR8	MTND6P18
		JAK3	RP11-438E8.2
		MED26	SC22CB-1E7.1
		RAD18	RP11-144L1.8
		C1orf64	RP11-580J4.1
		CACNA1S	AC093724.2
		PPP3CC	INSL3
		ACTR6	RP13-33H18.1
		ZNF254	SETP7
		NT5C3B	MBOAT4
		SEPT10	RP11-1O7.1
		XKR7	TNP1
		SP2	TAAR4P
		ATP1B2	XXbac-BPG118E17.10
		RPP30	ACTG1P19
		RSAD2	PPIAP30
		GPHN	RP11-748H22.2
		MOB4	FFAR3
		PMM1	HNRNPA1P63
		MROH8	RP11-44N17.2
		RP11-299H22.3	PLSCR5
		TTC22	WFDC10A
		MTBP	ADAM5
		NDUFA3	AGGF1P4
		MGAT4A	NGF
		TRAM1	PRSS46
		C2orf71	BTG4
		TXNDC12	XXbac-B444P24.10
		HIST2H2BE	RPL13AP20
		FAM19A2	CYP1D1P
		EBF1	RNF113B
		APLP1	ECM1P2
		ZG16	DDX50P2
		GVQW1	RPL23AP61
		ELOVL1	CTD-2014B16.1
		GPR137	TRGV1
		TPX2	PRSS30P
		UBE2M	C6orf58
		SCPEP1	BMP15
		RP5-1198O20.5	GAPDHP23
		SESN1	OR6Q1
		FBXO46	PROK1
		GPRC5B	LIN28AP1
		EME2	RP11-472I20.6
		NR1I3	IGLV5-37
		CTNND2	CAPSL
		MMP25	RPL23AP20
		NFE4	RANP7
		PAK6	OR4C4P
		EPHA1	LEFTY1
		FAM234A	GNG13
		TCTN2	AC018755.16
		TARBP2	AC018717.2
		PPP1R9A	RP11-86K22.1
		USP17L9P	MRGPRF
		NAA30	HNRNPCP4
		SCARB2	FRG1GP
		CBX7	IFNA13
		SPC24	RPS4XP22
		MFSD9	RP11-781M16.1
		ZNF74	IHH
		AKR1D1	RP11-439L8.2
		Mar-09	RP11-364L4.1
		FBXO45	GAPDHP16
		C21orf91	MARK2P8
		COL4A6	RP11-455J15.1
		NECAP1	AC104304.4
		GRIA4	HMGB1P1
		RNF126	PDCL3P3
		ZNF213	PROS2P
		SIGLEC6	KRT17P8
		GAS2L1	AC083855.5
		PPIL6	TRBV20-1
		ZNF512B	RP11-655M14.14
		PSTK	FAM90A23P
		SLC13A3	XKR3
		MTHFD2P1	DNMT3L
		KY	RP11-56P9.6
		FPR3	KLRC4
		ZGRF1	RP11-134E15.1
		DMC1	RP11-432I13.6
		ELK1	HNRNPA1P18
		FER1L6	RP11-111K18.1
		DGKQ	RP11-532F6.2
		RHOJ	ZNF676
		LARP1B	RNA5SP428
		STK32C	DEFB105B
		ZDHHC11	MTND6P3
		IGFBP3	RANP6
		ECM2	RP11-445P17.5
		GALNTL6	SLC20A1P3
		PGLS	CICP3
		GABRA6	RP11-332L8.1
		ICK	RPL7P51
		SLC6A16	GAPDHP2
		MRPS16	SRPK2P
		PRICKLE3	RP11-211A18.2
		FXYD5	RP11-378I6.2
		CBFB	CTD-3187F8.7
		PHEX	RPL13P12
		TINAGL1	RP11-1223D19.1
		BCL11B	RP11-822E23.4
		SLC30A2	RP5-859I17.3
		PAX2	HTATSF1P1
		NPEPL1	RP11-141C7.2
		MROH2A	RP11-182J1.14
		CPT1B	RP11-137F15.1
		LILRB2	RP11-210H10__A.1
		ALDH9A1	CTD-2318O12.1
		SAMD1	FAM166AP3
		ART3	SIX2
		PCDHB9	MTCO1P22
		SMPD3	BCHE
		INSIG2	TSSK3
		CTRC	LDHBP2
		TNFRSF10A	AC062022.1
		ZNF718	KRTAP3-1
		GRM5	HIST1H2APS2
		SEPHS1	TOMM22P5
		COL15A1	RP11-716A19.3
		SLC40A1	NOP56P3
		ATOH8	RP11-356M17.1
		ANTXRL	HSPA8P7
		HIC1	MORF4L1P7
		NLRP11	RPSAP33
		GRIK2	RPL23AP37
		C4orf19	ASNSP3
		RGMB	RP11-120I21.3
		MUC1	RNF10P1
		RASAL3	GAPDHP46
		HIST1H2BC	RAD51AP2
		CDT1	AC103563.3
		KCNG4	ACTG1P20
		TRPC3	RPL34P3
		PTPA	RBBP4P1
		GUCY1B2	FAM163B
		MLLT11	RP11-218E15.1
		SMARCD3	KCNJ13
		FSD1L	PHBP10
		PARD6B	OR1P1
		NBL1	CH17-223I5.10
		KCNE3	CLCA3P
		RP11-454F8.2	RP11-688D15.2
		DUX4L18	OR52M1
		AGK	AC007000.10
		ZFP41	NT5C3AP1
		ACOX3	GOLGA8Q
		TRANK1	TRAV24
		VPS16	RPL23AP73
		SLX4IP	EIF3LP1
		RP5-859M6.1	WFDC13
		ZNF835	CT55
		HIST1H4J	AVP
		POP1	MTCYBP10
		EHD2	MTND6P11
		BUB1B	PSMD4P1
		PIDD1	SEC11B
		TBC1D22B	RP5-905H7.7
		ABCB11	IGHV3-50
		DYNC2H1	IGHV3-36
		HS3ST1	RP11-164H5.1
		IPP	GPRC6A
		FAM3C	CTB-95B16.1
		KIAA1024L	FUCA1P1
		ATP7A	CTD-2560C21.1
		PLP2	RP3-425P12.4
		EFNB1	AP000647.3
		KEAP1	MESP2
		TSC22D4	AC130464.1
		GXYLT1P4	FANCD2P2
		TBCEL	MBL2
		HDAC3	RP11-399D15.1
		NUP54	NEUROG3
		MRPS30	SLAMF6P1
		LRRK2	ENTPD8
		TRIM46	KRTAP9-6
		GRAP2	AC002310.17
		C11orf95	RP5-1092L12.2
		RGS16	PABPC1P2
		HPS3	HSPD1P11
		EPN3	DNAJA1P2
		ZNF573	MTND5P23
		ITGB1BP1	U91328.2
		PSMB7	ACTBP2
		PZP	DDX3P3
		FKBP9	OR56B3P
		STOML2	WBP1LP2
		DESI2	CTD-2207O23.12
		SV2A	RP11-83M16.1
		F5	TPST2P1
		TMEM38A	PTCD2P2
		PDE5A	AB019441.29
		CES1	PDCL3P5
		QPCTL	RP11-397G5.2
		NCOA5	RP11-506H20.2
		NOC3L	RPL23AP62
		WNT5B	SLC6A18
		RHBDD1	RNY4P13
		HUS1	IGKC
		CDK8	BGLAP
		FOSL1	RP4-551E13.2
		PCDHGC3	CTC-484M2.1
		RNF144A	KRT18P16
		ERI2	RBBP8P1
		ZDHHC2	KRT18P34
		MPC2	TRBV20OR9-2
		SMC2	AC007204.2
		EEF2K	ZNF962P
		IFT140	FBLL1
		C7orf50	RPL13AP23
		FUT1	OR2M5
		IRX3	RP11-117N2.2
		ABCD3	ACOT1
		KLRG1	ACKR1
		TMEM136	RP11-846F4.6
		AC093323.3	DNASE1L2
		ABCA4	CELA1
		VANGL1	RP11-216M21.9
		JDP2	PRR23B
		DNAJC27	KRT18P52
		TMEM200A	LIPN
		N4BP3	RP11-551L14.7
		IAPP	RNA5SP387
		SLC25A12	RP11-641A6.8
		AC127070.1	NPY5R
		DPEP2	RP11-1137G4.4
		CTPS2	LRRC72
		NEFH	AC007677.2
		FAM157B	GPR142
		RP5-994D16.11	AC008746.10
		MANF	RP11-40A7.2
		CHRNB4	TREHP1
		SLC5A9	CTAG2
		ROPN1B	KRTAP15-1
		GOLPH3	RP11-26H16.4
		RP11-209M4.1	F9
		IGF2BP3	CTA-268H5.9
		ZMYND15	RP11-846F4.11
		ADCY4	RP11-79P5.10
		BTF3L4	MIPEPP3
		LIPC	RP1-146I3.1
		DSCAM	AC012501.3
		SNX32	TNMD
		MVK	C6orf226
		BRAF	AC010740.1
		SPATA31E2P	EI24P3
		IRF9	FOXD3
		TENM1	RP11-417N10.5
		BTBD7P1	COX7A1
		CERS3	OR52J2P
		ZBTB48	SCGB1C1
		TRIB2	TRAV31
		GOLGA8F	H3F3C
		SH3RF3	RNA5SP263
		WDR37	C14orf177
		GIMAP8	POTEJ
		RP11-43F13.1	OR9I2P
		AGAP6	MTCYBP18
		LARP7	HAUS6P3
		PRKRA	CD79A
		OSR1	RP11-140L24.3
		ZNF587B	SUMO2P5
		SDS	CICP12
		KLHL8	LYPD2
		RNF43	CNN2P8
		HSP90AB7P	XRCC6P5
		COASY	RPL24P7
		TIA1	OR7E28P
		DIAPH2	KRTAP10-3
		BNIPL	CFL1P4
		SSR4	RP4-682C21.2
		RXRB	KCNMB3P1
		NAA35	RP11-71C5.2
		LGSN	AC104308.2
		FAM171B	RP5-878I13.1
		GABBR2	CAMK2N2
		CYP4F12	LGALS16
		RBX1	LAP3P2
		FAM149B1	NUP210P2
		FIZ1	AC005722.4
		MED15P9	LLNLR-304A6.2
		KIAA0753	RP11-108M9.2
		EPS8L1	RPL13P2
		DOK3	RPL14P3
		NUP35	VEZF1P1
		C2CD2	FTH1P11
		GALE	EIF4EBP1P1
		CFAP43	RP11-640M9.4
		ZSCAN12	TIMP4
		PEAR1	IL31
		AOC3	CTD-2134P3.2
		DPP4	RP11-93O14.1
		ACP1	GAPDHP51
		CDC16	RP11-259G18.2
		LILRA6	HOXD1
		BRDT	TEX13A
		MAP3K15	RP11-131J4.12
		GPX1	RP1-85D24.2
		MDH1	ENPP7P7
		UBQLN2	NKX6-2
		EFNA1	KLF3P1
		FBXO10	FAM90A26
		FLVCR2	GPR150
		SPARCL1	STRA13
		C19orf68	RP11-40B20.1
		LMF1	AC006153.3
		S100A14	UCN2
		PRELID1	SLC25A1P3
		RP11-673C5.1	C14orf28
		CTNS	NEK4P1
		CCDC120	RP3-422G23.4
		PHF13	VN2R19P
		RP11-15B24.5	MS4A12
		HMGN3	CST6
		FARSA	RP11-433C9.3
		RNF31	PRF1
		GGTA1P	RPL12P44
		C17orf96	NPPA
		ARHGAP33	GAPDHP73
		DNAH12	ACTG1P21
		CASP16P	MTND1P15
		PRR5L	MPRIPP1
		TWISTNB	RP11-19J5.1
		GNPNAT1	ASLP1
		ZNF517	SDHCP1
		RP11-574K11.31	PHKG1P1
		COL4A5	ANKRD63
		NYAP2	VN2R9P
		RP11-33B1.1	GPR88
		BLM	LINGO3
		ENPP2	SOX3
		OBFC1	ANKRD20A7P
		COL6A5	RPL3P9
		P3H3	ARF1P2
		KIF18B	CTB-31N19.2
		CBLL1	KRT18P35
		DCAF15	ZMYND19P1
		TMEM232	AC005363.9
		ARMC3	AC006115.6
		BCKDK	HBE1
		ATP2B2	AC004692.5
		GIPR	WBP1LP6
		SNX18	RPL5P33
		TRMT2A	NEU2
		RRP15	RPSAP70
		ST8SIA2	POM121L3P
		SYDE2	VENTXP3
		METTL5	PYY2
		SERPINB10	MORN2
		TMEM132D	HMX2
		SH3RF1	MC3R
		ARRDC1	ATF4P3
		FAM167A	GABARAPL3
		MAP6	GAPDHP40
		IQCF3	AKR7A2P1
		GIGYF1	PGLYRP3
		AC026369.1	NDUFB8P2
		HRAS	RPL7P1
		BPGM	NPIPA8
		GP2	GGT4P
		UBA3	CLUHP11
		XYLT2	RP11-611O2.2
		MFSD8	IGKV1OR2-11
		PLEKHO2	IGKV1OR2-9
		WASH3P	RP11-459O16.7
		C6orf163	TRAV6
		VILL	RP11-157L3.10
		PRSS1	C1QL1
		CDAN1	RP3-406C18.2
		ADAMTS6	RP11-263I1.1
		NPR2	AGGF1P3
		BLOC1S2	RP3-340B19.5
		AMZ2P1	RP11-69L16.5
		SYT8	CTD-2315A10.2
		PAX7	RP11-504E21.1
		SLCO4C1	VAX2
		NAPRT	SLC10A4
		MPP1	RP11-686D22.10
		DEPDC1B	CROCCP5
		CAMK2A	RP11-342F17.1
		PARP11	RPS2P48
		SGK223	SNRPCP4
		GTPBP3	RP11-100G15.12
		HSD17B11	CTAGE14P
		PPP1R14B	GAPDHP76
		CGB2	GAPDHP70
		TBX6	RNA5SP84
		SELM	C1orf185
		ARPC1A	RP11-19P22.7
		GAS8	IGLC2
		C12orf56	SOCS5P4
		ZNF541	LCN6
		POPDC2	CSF2
		KIF9	HMGN2P21
		RSPH10B	FEM1AP4
		MRPL46	HMGN1P2
		ANO9	HLA-DPA2
		RAP2A	MARK2P11
		PPM1N	RP11-388G3.1
		BOD1	COX5BP8
		ZNF230	HNRNPABP1
		MAP3K10	AC013399.3
		ZNF783	RP11-807E13.3
		SNTB1	SUDS3P1
		WNT7A	AC073869.2
		ZDHHC8	HIRAP1
		EPHA4	AC004987.9
		UBE2S	ATP5LP2
		ZNF135	NUS1P2
		CA6	RIOK3P1
		KBTBD12	PHBP13
		IKZF4	RPL5P25
		TNNI1	SPRR2F
		TRO	RP11-8H2.1
		FAM92A1	CTC-507E12.1
		PIAS4	DDX6P1
		TTLL12	RP11-1042B17.1
		CH17-264B6.4	RP11-552F3.12
		BAALC	HPDL
		MST1	CTBP2P3
		TRAPPC3	GPR53P
		HSPA12A	EIF3KP1
		LOXL3	HRCT1
		UCKL1	RP5-1119A7.11
		RP11-241F15.3	CH17-260O16.1
		CHMP2B	AF228730.13
		GRID2	TOB2P1
		FBXO36	IGHV4-28
		IMPG2	RTP2
		IGFL3	GAPDHP53
		IFNLR1	KRT18P3
		PON2	RP11-339F13.2
		CAMK2B	ZFP64P1
		CDH15	UBBP4
		KHDRBS3	AKR1B1P4
		ADM2	EEF1A1P11
		BTBD10	RP11-157E21.2
		COPS3	CTD-2345M20.2
		GMCL1	AC090286.2
		SLC44A4	SRSF1P1
		C5orf60	RP11-184C23.4
		DHRS1	FTH1P23
		ABHD16A	ACTBP7
		CYP3A43	FBP2
		TBC1D3P5	HIST1H2AB
		TSR2	NPAP1P7
		ZCCHC17	DUX4L31
		SHOX	KAAG1
		SLC17A4	RP11-477G18.2
		MXI1	TRGV5
		WFDC11	RP11-557J10.3
		UBXN2B	RBMX2P2
		APTX	SPDYC
		TUBA4A	RP4-591B8.3
		FAM110B	TRIM49D1
		RBM18	NF1P7
		GTF2H4	RP11-305E17.4
		GIPC1	CCL1
		ACVRL1	ZNF280A
		RP11-762H8.2	LINC01556
		ZNF282	TUBB8P5
		AVPI1	ARGFXP1
		C14orf119	KHDC3L
		VWC2	RP11-578F21.10
		TXNL4B	OR5H15
		ZNF337	RP13-395E19.2
		BEND3	LCE2D
		FAM86B3P	RPS16P5
		CCDC25	RP11-195C7.2
		TMPRSS6	KRT19P4
		HMGN4	CTD-3187F8.12
		FAM57B	NAT8B
		PCDHGB6	EEF1A1P9
		BMP8A	MSANTD2P1
		AGGF1P2	RP11-297K7.1
		USMG5	RNF7P1
		ZNF576	RP11-216P16.7
		FXYD6	CTD-2576F9.1
		SERTAD1	ADIPOR1P1
		RP11-583F2.1	RPLP0P6
		CDC25B	RPL23AP69
		ZNF423	RPL23AP46
		IMPA1	RP11-583F24.7
		PCSK2	RP11-499P1.1
		NDUFB9	RP11-441A11.1
		NICN1	OR6T1
		MIEF2	OR51P1P
		RP11-164J13.1	IGHV1-46
		C1orf174	RPL21P41
		MAL2	ASS1P5
		UQCR11	MYF6
		TDRKH	ITM2BP1
		MARCH10	RP11-339B21.8
		SERGEF	GLYATL1P2
		RP11-113D6.10	RP11-179A10.3
		ARRDC4	RP1-182O16.2
		DAB1	RP11-564A8.4
		SCGB2B2	GJA6P
		PYGM	KRT18P13
		SLC22A2	EIF4A1P4
		ROBO4	ECM1P1
		HAS3	RP11-1365D11.1
		MUC2	PLET1
		GADD45GIP1	PABPC1P4
		TEAD1	HMGB1P20
		SAP130	NME1P1
		SEMA3A	NCR3
		WBP2NL	SOCS5P2
		TAB1	EEF1A1P2
		RP11-574E24.3	RP11-52M17.1
		KIF27	AC013470.8
		PDIA5	CTD-2313D3.1
		ACTG1P17	RPL36AP15
		CDC34	AC017104.4
		TCEB2	RP11-483M24.2
		DHX32	RP1-292B18.1
		TNN	TMEM81
		MRC2	OR1H1P
		FBLN7	EEF1A1P22
		NCLN	RPS26P21
		PRSS53	RP11-577N1.2
		AC145212.2	RP11-953B20.2
		RP11-93O17.2	RP3-344J20.1
		ATP6V1F	RP11-511B7.1
		SDC2	RP11-457K10.2
		VMAC	AC096664.2
		OST4	KLF17P1
		TXLNG	RP11-17E4.1
		TFEC	MYCLP1
		SIGLEC1	STMN1P1
		RP11-266L9.1	DDX39AP1
		ADAMTS7P4	SNRPCP9
		SLC30A8	TMEM248P1
		PNO1	RP11-108F13.2
		HIST1H4E	CYP4F23P
		ZNF330	RP11-5P18.10
		RP11-644F5.10	MESTP4
		DMBT1	HNRNPCP8
		ZNF414	MRAP
		TBC1D2	RP11-397E7.1
		ZKSCAN4	LUZP4P1
		ZFP28	TAS2R6P
		STARD5	MTRNR2L13
		ZNF134	RP11-356O22.4
		CMTM7	RP11-446H18.1
		DVL1	YY1P1
		SRBD1	HNRNPA1P56
		PROCA1	AP000445.2
		SIVA1	PTTG2
		LGI4	HMGN2P18
		PPP1R16A	RNA5SP161
		MBOAT7	NUDT11
		NAT9	TAS2R31
		GEMIN4	XAGE2
		FUT9	AP000563.2
		CKAP2	RP11-285M22.2
		SF3B4	OR11M1P
		RP11-347C12.3	RP11-115C21.4
		TMEM175	HNRNPA1P51
		NIM1K	RP11-583F24.4
		EFCAB1	CRYZP2
		WWC3	RP11-348M3.2
		MINA	RP11-466F5.9
		PON3	CYP2A7P1
		TFAP2B	RPL24P8
		MTFR1	RP11-302I18.1
		LRRN2	RP11-472I20.5
		ETFBKMT	UBE2Q2P10
		RND1	RP11-359H18.2
		PRCD	OR13C6P
		ZW10	QRSL1P3
		ZC2HC1C	FTH1P26
		KCTD15	RP11-25J3.2
		FBXL12	OR2W6P
		SLC8A3	TRBC1
		DPH5	PSMC1P2
		CSTF2T	RPL5P6
		NADK2	PTGER1
		UBE2D1	GAPDHP26
		THRB	DUXAP6
		DPH3	HMGB1P41
		RHOBTB1	RP4-761I2.5
		NTM	NPM1P5
		CHST15	TMEM238
		SLC7A6OS	CTC-451A6.5
		PDE9A	RP11-39E3.5
		GRM8	RP11-466G12.3
		RGAG4	ENDOG
		KIRREL	RP13-395E19.4
		SLC16A1	NPVF
		RP11-548K12.4	GLULP3
		COL11A1	RP4-800G7.3
		ZNF692	KRT8P27
		HNF1A	AL355480.3
		RNF166	SAPCD2P2
		UBALD1	IGBP1P1
		BLOC1S1	AGGF1P7
		MYC	RP1-106C24.1
		WBP1L	GAPDHP61
		ECH1	C4orf51
		AC105339.1	RP11-90H3.1
		CASP7	RP11-1109M24.15
		NID2	NME5
		TRIM71	RP11-747I9.1
		LINC00854	EEF1A1P27
		TGFB3	RP11-445J14.1
		XCR1	RP4-620F22.3
		AC074019.2	RP11-392O1.4
		DTNBP1	EEF1A1P15
		KLF17	ZNF137P
		PPIL3	SPAM1
		PDHX	AC114760.1
		TTLL6	TRAV25
		MCU	CH507-236L23.4
		JPH3	CTD-2311B13.10
		STMN4	ZFYVE9P1
		ZNF678	RP4-728D4.3
		TTC12	HNRNPA1P52
		UBIAD1	RP11-75A9.3
		bP-21201H5.1	SMCO3
		NT5DC1	RP3-406A7.3
		CBFA2T3	TMEM171
		UMODL1	EEF1B2P8
		SMYD5	VSTM2B
		MGAM2
		YPEL4
		DNM3
		ACADM
		CCR5
		POLR2H
		FCRL1
		LNX1
		ERMP1
		KCNK5
		FOLH1
		RAET1E
		GFM2
		PIK3R4
		MAGOHB
		ZNF518B
		VEZF1
		KLHL2
		SMG8
		PYROXD2
		VAMP2
		BEAN1
		MYH8
		ESRRA
		ZUFSP
		DVL2
		ZNF747
		OCA2
		CNPY4
		COQ9
		TMEM140
		SYNGR1
		TXLNB
		BCL2A1
		CDC42EP1
		RPS6KA3
		LRRC8D
		C15orf59
		ENAM
		ZNF433
		FPR1
		GRIP1
		CCDC114
		PARP10
		RIMKLB
		PTPRN2
		ERCC8
		MST1R
		SEC14L2
		RAB43
		ETV1
		ELOVL6
		POLR2J4
		CARD16
		FBXO40
		SGIP1
		RP11-347C12.1
		SEC23B
		NLRP3
		RP11-766F14.2
		DSN1
		CPNE4
		SLC2A14
		NDNF
		CDK15
		RCC1L
		CLIC5
		ITIH1
		FABP2
		MEIS3
		ICAM5
		CNN1
		SLC25A42
		CEACAM5
		AMT
		TUT1
		C21orf33
		CES1P1
		ZNF468
		ADORA1
		VRTN
		ZNF195
		TMEM17
		RRAD
		XKR5
		ANO7
		CHMP1A
		RASGRP2
		E2F3
		CARD11
		MB21D2
		WTAPP1
		SLITRK2
		TSTD2
		FRY
		THSD7B
		PARGP1
		PCTP
		DHRSX
		CCNG1
		ZNF136
		CASP1
		TMEM169
		KANSL2
		SEPT5
		C3orf58
		XPO4
		GALNT13
		TRMT6
		GBA
		PTGES
		SMYD2
		CENPE
		SKP2
		ZBTB33
		LAMB4
		RASD1
		ACVR1
		TROAP
		ZNF569
		SNN
		PIWIL3
		ACCS
		RPS6KA4
		NANOS1
		SLC44A5
		DCUN1D4
		ASB7
		GLYATL1
		UBE2D2
		FAM98A
		LDLRAD1
		VPS29
		RETSAT
		PYHIN1
		SIPA1
		MERTK
		KIAA1324L
		PPP1CA
		YPEL1
		CTDSP1
		ROR1
		ANTXR1
		SLC19A1
		LONRF3
		KIFC2
		FAM72A
		CCER1
		ST6GALNAC3
		CCDC153
		TAF11
		ZBTB49
		NTRK1
		DAD1
		POSTN
		PTPDC1
		PEF1
		ACSS3
		KATNB1
		E2F7
		KCNH6
		TRIM36
		AP1S2
		IFITM3
		NEDD8
		S100A13
		GRIN2C
		RNF167
		GLCE
		LMOD1
		PLA2G2F
		BLVRA
		RUNDC3B
		ZBTB18
		NSMCE4A
		PREB
		NELFE
		STXBP6
		CDC123
		WNT9A
		C3orf70
		ERO1B
		E2F2
		TPRN
		ALKBH4
		MAP2K5
		FAM35A
		MDH2
		TOM1L1
		TESK2
		PSG11
		ACADL
		C20orf144
		BCAN
		DUSP7
		RGS14
		LSM14B
		DNAJC6
		DEDD
		TAL1
		TOMM70
		MKRN9P
		ADGRG2
		RINT1
		CTD-2245F17.3
		RP11-483G21.3
		CMKLR1
		AP3S1
		CYB5R1
		TMCC2
		CATSPER2P1
		ALAS1
		OAS1
		CTC-479C5.12
		PAX1
		CAPN12
		SHISA5
		CYP2S1
		STK17A
		AOX2P
		SEPHS2
		RSAD1
		BICDL2
		PTPN5
		ABCA17P
		CICP18
		CXCL1
		VAMP1
		LRRC23
		POLR1E
		NUTM2B
		ARL14EP
		SYT7
		MTRR
		ASAH2
		CXorf21
		HADHB
		SHROOM2
		TMX1
		LRRC34
		ZIC1
		TICAM1
		DNAAF5
		MS4A14
		FGF9
		C2orf88
		RD3
		ABCD1
		AIDA
		RP1-217P22.2
		TAF6
		AIPL1
		COX17
		ACSL5
		GPN1
		TMEM30B
		ABCB1
		MMP16
		PSMB3
		CTNNA3
		HYLS1
		KLHDC3
		OTOA
		RP11-124L9.1
		RBKS
		MED21
		C7
		ADAMTS19
		NT5C
		WRNIP1
		BCL6B
		GRAMD1C
		SALL2
		ANKDD1A
		FMN2
		MKS1
		SOCS2
		FAM76A
		NOD2
		TMTC4
		A1CF
		STX2
		FIBP
		GAMT
		BCKDHB
		EIF1B
		CYSTM1
		ZNF211
		MCM6
		EHD3
		PRIM2
		DCT
		SNRPC
		KCTD17
		CHIAP2
		C5
		KRT23
		TRMT1
		TMED7
		BTBD2
		KCNAB3
		CAV1
		TBX3
		PCDH17
		KCTD11
		SLC25A34
		AGXT
		CWC27
		MED8
		KLK2
		TMEM91
		LPAR4
		CLPP
		NLRP8
		WNK4
		LPAR1
		UBE2A
		C1QTNF7
		STC2
		RNF212
		PGM1
		BZW2
		GTF3A
		PPM1M
		TLR3
		RPL26L1
		FAM186B
		MRLN
		HMGB1P8
		STXBP5
		FPGT-TNNI3K
		CISH
		TTI1
		GRB7
		NOB1
		CLDN18
		LAMA2
		LYRM9
		FTSJ1
		VTCN1
		LZTFL1
		C1orf168
		RP11-274B21.1
		CNIH3
		PHF21B
		GNG12
		PGGHG
		NDC80
		EXOSC7
		TRAPPC2B
		DPY19L2P1
		LCK
		ATP5J
		COPS8
		CPSF4
		LINC00094
		LRRC36
		USP1
		MRPL2
		RP11-480I12.5
		GCKR
		RCN3
		LINC00961
		PCDHB11
		CRTC1
		ARSK
		TUB
		CLCA2
		RPF1
		SDHD
		ATP5G1
		C12orf57
		ADAM22
		TSN
		SLAMF6
		ZNF28
		TRIM47
		ENOX1
		SEMA3B
		CENPO
		NTN1
		GPRASP1
		FAM188B
		NCAM2
		C12orf66
		ODF3B
		TMEM209
		MASTL
		MLLT3
		PAQR5
		HMGN5
		TBR1
		TXNDC2
		RP11-337C18.8
		SRRM5
		FXYD3
		ETV4
		DYNLT3
		DDX31
		DNAI1
		BRE
		HVCN1
		ADAM33
		OTX1
		COX7A2
		KIF5A
		SLC7A2
		ABCB10
		CYC1
		MRPS10
		ATXN7L2
		NENF
		PAX5
		RAD51B
		ZNF543
		WDHD1
		PALB2
		FSBP
		SEMA3F
		GLRA3
		SLC2A8
		CCDC158
		ARVCF
		SPATA2P1
		IKZF2
		OSGIN2
		ZYG11A
		RFT1
		SLC25A4
		STON2
		MTX3
		ZFP37
		ANKS6
		RASGRP4
		DDX20
		PDE7B
		SCFD2
		DPH2
		EXO1
		MTIF2
		CNTN2
		PMS1
		ZNF14
		EMD
		SAYSD1
		AC063976.7
		RASGEF1A
		ZNF165
		CMC1
		KLHL22
		PSME2
		IQCA1L
		WNT9B
		CEP290
		VSIG10L
		GTF2B
		PFDN6
		PTPN21
		TRPV4
		FAM136A
		MIIP
		RARG
		PPP1R7
		RNF185
		HID1
		SLC6A4
		MICB
		SMOX
		ROR2
		SPA17
		CHMP4A
		AKR1B10
		SLC35F4
		AC004980.7
		ABLIM2
		CORO6
		HS2ST1
		ZNF418
		MRPS24
		HIST1H2AG
		PSPH
		CTD-2179L22.1
		C1orf116
		TUBA8
		HS3ST4
		LRIG3
		PARN
		ANKS4B
		SNRPA
		MYL9
		TRIP6
		CLEC18C
		SPSB1
		CCDC38
		POLR2L
		INGX
		CLEC4E
		RP1-283E3.4
		TULP3
		RP11-203I2.2
		HAPLN4
		PIGBOS1
		GNPDA1
		CATIP
		GIMAP6
		AMOT
		POU2F2
		FAM104A
		BOLA3
		SLC25A48
		ZNF786
		NR5A2
		CCDC102B
		ARMC5
		WDR5
		TTC25
		TLR10
		PEX16
		ADAM17
		AMPH
		SLC52A3
		FKBP7
		NBPF25P
		MRPL18
		AGGF1
		GOLGA5
		SNRNP25
		ZBTB2
		SPHK2
		TYSND1
		OLFML2B
		OSGIN1
		RIN1
		C11orf31
		ABHD15
		S100A16
		TAF1B
		KCNIP3
		NLRC3
		MAP7D2
		LILRA5
		CRMP1
		COX6B2
		CXCL3
		CNOT11
		TEX261
		NCF4
		TMEM55B
		SLC39A10
		ACSM6
		RP11-188C12.2
		SLC35C1
		ARAP3
		C19orf44
		PYCR2
		ADAMTS7
		JRKL
		CDK20
		AC083899.1
		PRDM14
		ASB18
		C2CD4A
		SUSD5
		ERMARD
		CAMK2D
		TMEM50A
		RCC1
		SMIM11B
		TRIM59
		TEKT4P2
		COL4A3
		ZNF257
		PRSS8
		FAM92A1P2
		AXDND1
		TBL1X
		PLEKHG4
		LEP
		CYP2A7
		FAM117A
		TRIM16L
		ZFP62
		ABI3
		CCDC59
		MRPS28
		NOL3
		NEXN
		HECW2
		PFDN2
		ILVBL
		FUT6
		TP53AIP1
		ILDR1
		KLHL20
		SLC35A4
		MLLT1
		SLC22A11
		TDRD7
		FANCG
		WNT7B
		ZNF48
		RCBTB2
		MAPK4
		PSMB4
		NR2F2
		ADGRG4
		GYPE
		AGAP5
		HTR4
		NTNG1
		CRAT
		TAF4B
		DEDD2
		PRRT3
		SCN1A
		TOP2A
		PDE6B
		GPR160
		CR2
		RDH10
		TOP1MT
		MAF1
		SEMA3G
		NCAPG
		TSPYL4
		NELL1
		CSPG4
		MRPL43
		LL22NC03-80A10.6
		GOLGA8G
		ZNF750
		THAP9
		LL0XNC01-16G2.1
		HARBI1
		ACTR1B
		BMI1
		TJP3
		ADIPOR2
		FAM96A
		CGREF1
		VAMP8
		TCTA
		TBCC
		MDGA2
		ADAMTS2
		DCAKD
		HILPDA
		NAPEPLD
		FAM9C
		KPNA3
		THBD
		TRIM45
		STAMBPL1
		ZIK1P1
		RGS17
		AIFM2
		RABIF
		PALM3
		GSDMC
		TSPAN17
		ZNF420
		ITIH3
		SLC25A28
		GPANK1
		ADGRG6
		R3HCC1
		IGFBPL1
		TSPAN19
		PTPRD
		NSMCE3
		CWC15
		KIAA0319
		NSUN5
		PDPK2P
		UNC5D
		ZBED3
		TPO
		WFS1
		MMP15
		RP11-240B13.2
		RSPH10B2
		RHNO1
		LSM4
		MDH1B
		BTN3A1
		CEP162
		DONSON
		ZIC3
		EXOC6
		CDH9
		FAAP100
		PPP2R3C
		PEPD
		SUSD1
		TMEM119
		FAM124A
		TNFRSF10D
		ST3GAL5
		IGDCC3
		UCK1
		KLHL12
		C6orf48
		KLRK1
		HIC2
		GRPEL2
		ACRC
		ANLN
		SLC9A7P1
		LILRB3
		GYG1
		NAGA
		PLSCR1
		NLRX1
		KCNJ12
		NRAP
		SEC1P
		NME4
		ZNF391
		HAPLN3
		RP11-438J1.1
		SPHKAP
		NUTM2G
		FAM83C
		FAM86MP
		MME
		SNRPF
		C4orf22
		METTL13
		APH1A
		DNAJB5
		PI4KAP1
		POLR1C
		C11orf70
		ZSWIM5
		TSPAN11
		CRYAB
		ZBTB4
		ATP1B4
		TMEM258
		RP3-454G6.2
		UCHL3
		TMPRSS11B
		TMEM110
		TMTC2
		HPRT1
		P2RX6
		IARS2P1
		TCEA3
		HOXC12
		LRRC40
		CAT
		ZNF536
		HNRNPA1P40
		GORAB
		FAM46C
		NPAS3
		HYI
		ETNK2
		THBS4
		ZFYVE19
		MALRD1
		HOOK1
		NAXD
		MC1R
		SLC23A3
		SLC39A6
		DDX49
		MILR1
		SKA1
		DRD2
		ZNF836
		LRRC14
		ABHD4
		IMMP1L
		ATP2B3
		LSM11
		VDAC3
		TRABD2B
		VMA21
		CFD
		IRGM
		TMCO5A
		AQP6
		NEK3
		BCAT2
		ANKUB1
		EFNA5
		SLC5A10
		SDHB
		PCYOX1L
		MVB12A
		ESRP1
		L3HYPDH
		RAB27B
		ZNF768
		FSD1
		SKA2
		ZIM3
		EXOSC9
		TMEM198B
		MYOZ3
		SNTN
		RP11-632K20.7
		PLA2G2C
		ZNF689
		GPR89B
		CIDECP
		PLG
		LRRC8E
		PDK3
		WDR83
		PIP4K2C
		NDOR1
		PFN1P2
		PRICKLE4
		ARMC6
		HMSD
		TUBG1
		INPP5E
		PSMD14
		SUSD4
		PPP1R26
		ABCB7
		PRMT5
		APBB1
		APOBEC3C
		RIN2
		NDST2
		SLC25A43
		TP53INP2
		CEP44
		HOXC10
		FLJ42102
		EFS
		DNALI1
		ZNF696
		CTH
		FAM3B
		ERI3
		IGSF9B
		DGCR5
		CDKN2AIP
		NAT16
		PHYHIP
		TGFB1I1
		B4GALNT1
		LAMTOR1
		LEPR
		FAHD1
		NEURL1B
		SCAMP3
		MNAT1
		ZSCAN21
		GEMIN5
		EPS8L3
		EBF4
		NCKIPSD
		UBTD2
		RNF146
		INPP5J
		RP11-196G18.22
		LRP11
		RUSC1
		UTP15
		NR3C2
		ANKAR
		RAE1
		BMP7
		MSL3
		LDAH
		RP11-876N24.5
		MFF
		TMEM101
		PYCRL
		C1orf123
		AL034550.1
		IFI35
		LYSMD4
		RRNAD1
		APOBEC3A
		DGCR6
		RNF138
		ECT2
		VRK1
		DNTTIP1
		SLC38A5
		SCNN1G
		COQ10A
		ARPP21
		SRA1
		HIST1H2BD
		DYRK1A
		GBP3
		PRSS12
		EPS15P1
		SHOX2
		SERPING1
		C17orf107
		C9orf131
		MED11
		ZNF705A
		CH17-5A7.1
		SNX17
		RP1-34L19.1
		FN3KRP
		DRG1
		RP11-165J3.6
		ZSWIM7
		PFDN1
		PRMT3
		TBXAS1
		CHRDL2
		RRN3P3
		IL2RB
		USP45
		NOP16
		BEND2
		UTY
		BEST2
		ANKRD46
		SIM1
		TTLL10
		GCFC2
		CFAP57
		OPRK1
		SMIM13
		GPX8
		MYB
		ZNF564
		IRF7
		FAM131B
		FAIM2
		TTC27
		PLCL2
		TPRG1L
		ODCP
		GLP1R
		SLC31A2
		CYP11A1
		FAM229B
		MTFMT
		CCDC163
		PRDX6
		PRKAR2B
		PDPN
		GGT3P
		ZDHHC8P1
		ACTL6A
		MMADHC
		CCDC146
		TMEM52B
		PAQR7
		LGALSL
		CLHC1
		SERPINB2
		RP11-526D8.7
		RP11-288H12.3
		HCN1
		THRAP3P1
		LAYN
		TMCO4
		SEMA5B
		CCDC117
		PCDHGA5
		S100A7
		PTPRVP
		SLC6A9
		B4GALT7
		RP11-432M8.9
		SCEL
		ARHGAP39
		OSBPL7
		AC110926.4
		PPP1R1A
		CLIC6
		USP21
		COL4A4
		RP11-333I13.1
		RP11-722G7.1
		SOCS5
		APBB3
		PLA2G4A
		GALNT7
		RECK
		TIMM17B
		PCGF6
		SYCP3
		HIST1H2BH
		ZNF385B
		WASF3
		CTD-2026D20.3
		CAPN3
		TSFM
		PNPLA3
		MAD2L2
		CCL16
		CILP
		LGR4
		APOD
		FAM122C
		TSNARE1
		FAM114A2
		HIST1H2BG
		ALDH18A1
		RNF2
		VPS37A
		NRIP3
		HARS2
		NLGN1
		RBM14-RBM4
		ICAM3
		C17orf49
		GP6
		LANCL1
		EHHADH
		MYCL
		TMC2
		SH3GL1P1
		CHCHD3
		BAX
		GPKOW
		PODN
		ARL4A
		HMCES
		BHLHE41
		P2RY6
		PELI2
		ZNF627
		MYOCD
		STK16
		MN1
		CNTNAP4
		GSR
		ALDH3B2
		CDR2L
		CUL2
		ADCY10
		TMEM159
		CRB1
		TTC41P
		EPB41L4B
		MRO
		KLHL25
		SUV39H2
		APC2
		SNRPE
		NDUFC1
		SLC1A2
		LYAR
		CPSF3
		SNX18P25
		UBE2E1
		SHANK3
		ALG3
		C7orf43
		SVIL-AS1
		FAM160B1
		CYB561D1
		MRPL38
		BUB1
		INTS12
		CCNYL2
		NATD1
		CCDC62
		SUCLG1
		SPATA2
		SOBP
		TRAPPC13
		SNAI2
		DNM1P34
		GREM2
		HHAT
		AGGF1P8
		PNCK
		BTNL8
		IMMP2L
		BSND
		HRH2
		HDAC10
		AKR1C3
		ZSCAN31
		IDH3G
		ADAMTS15
		NR1H3
		AGBL3
		TSGA13
		EID2B
		FBXO28
		DHX35
		EPHA7
		C12orf29
		FRMD5
		ZDHHC9
		CAMK1
		GRK1
		NAP1L4P1
		NUTM1
		CD160
		GBP1
		SNAPC5
		RP5-862P8.2
		WDR54
		ANKRD18B
		HSPB11
		RBFOX1
		SNRPN
		PPP2R5B
		IGFBP4
		EFCAB13
		TTC26
		SLC6A2
		HBEGF
		PFKFB4
		LIN7C
		ASS1
		FKBP10
		NKIRAS1
		IGSF6
		KNG1
		SLAMF1
		TMEM260
		STAP2
		TCP10
		TPRKB
		SRRD
		FAM155A
		RHBDF1
		OGFOD2
		MOCS3
		U82695.5
		NHS
		LGALS4
		ALYREF
		AL121578.7
		RAB37
		LHX9
		MLLT10
		TNFSF13B
		USP29
		DRP2
		CACNA1I
		XIRP1
		CHMP4C
		BEND4
		GPR153
		RHD
		HMGB3P20
		TBC1D25
		TEX14
		HNF1B
		SCN4A
		RP13-104F24.1
		RPSAP36
		MUC15
		TMEM161A
		STK32B
		SRPX2
		DNAJC9
		RP11-1223D19.6
		WNT5A
		GNPAT
		MYO1A
		DOK6
		VENTXP4
		RNF5
		CADPS2
		SNAP91
		TPBG
		TIMMDC1
		IRX2
		NPC2
		SYN2
		PCDHB16
		CRNN
		ARHGAP20
		RNF183
		TCHHL1
		AC007238.1
		KCTD5
		PLEKHF2
		COPS4
		HIST1H2BK
		RHOV
		PCDHA9
		AP3M2
		TMCO6
		MLANA
		C3P1
		ARL13B
		GAD1
		DTX2P1
		BCS1L
		ASNSD1
		GPR141
		SIAH2
		TBX19
		ELAC1
		FBXO6
		C2orf48
		CNTN5
		ASIC2
		TMPRSS3
		BTN3A3
		C19orf45
		MARCKSL1P2
		KEL
		ANKRD20A11P
		PINX1
		TFPT
		SLC30A10
		KRT9
		IL23R
		ZNF133
		AC018442.1
		DMP1
		ZNF2
		ATP2A1
		MYBPC2
		MEI1
		CENPU
		MARCH2
		CHAT
		GYPC
		CASP6
		CXCL12
		SEC14L3
		RP11-1166P10.1
		TRIM37
		PRPSAP2
		MRPL44
		THAP4
		NT5DC2
		GRPEL1
		SLC28A1
		POLB
		TET1
		DYNC1I1
		AMER3
		SPDYE11
		F3
		RABAC1
		MESDC1
		CAPN14
		PRKAA2
		METTL1
		GPR55
		PDGFB
		CTD-3145H4.1
		KLLN
		KRT77
		SEZ6L2
		EXOC3L2
		MGAT5B
		AC025335.1
		IL9R
		BRK1
		TLE2
		SNRNP27
		SLC6A14
		SNX4
		AUNIP
		ZNF830
		BANK1
		SLC9A5
		P4HA3
		ERLEC1
		ASIC1
		SLC25A27
		SULT1A3
		URM1
		NOSTRIN
		PRB3
		ADGRE4P
		C9orf72
		SMAD6
		SLFN11
		GFER
		ZDHHC11B
		DPAGT1
		PITX2
		TCFL5
		SPDYE8P
		MURC
		SVOPL
		TMEM163
		KBTBD7
		LINC00959
		CEP295NL
		UQCC3
		ERMAP
		TSSC1
		ZNF584
		OTOF
		FAM222A
		LGALS3BP
		ZNF492
		GPR156
		AC016577.1
		TMOD1
		RAB44
		CFAP45
		TARM1
		USP18
		AC005154.7
		UBR7
		PARPBP
		GPR176
		SMN2
		SAPCD2
		LRP5L
		RAD17
		IFT57
		C11orf80
		MCRS1
		ZNF540
		PPEF1
		SLC25A46
		SMIM15
		LMO3
		ABCC2
		ASIC4
		DNASE1L1
		KNSTRN
		RSPH6A
		KIAA1210
		PPP1R14C
		EAPP
		SLC37A4
		ADAMTS8
		TM9SF1
		GRAMD2
		TAF6L
		CARNS1
		ZNF215
		FAM153A
		MGAT4EP
		AC027612.6
		DUX4L17
		CHAMP1
		ST6GALNAC1
		NUTF2
		SDHAF4
		ASB2
		TMSB15B
		CCT6P3
		GRTP1
		WISP3
		SRL
		ZNF284
		HOGA1
		DENND1C
		BTBD8
		FAR2P4
		CHRFAM7A
		NACC2
		ITGA2B
		RAD51
		CTGF
		PTH2R
		WDR75
		LAMTOR5
		PDGFC
		MED20
		TGS1
		REXO4
		CCDC107
		C10orf128
		TMEM176B
		SUPT3H
		OR13K1P
		ZNF175
		CDC6
		MALL
		GCDH
		FAM196B
		ZNRF3
		MUCL1
		FAM60DP
		PLAGL2
		DDX60
		XPA
		TIGD6
		ATP12A
		MAPK12
		RAD52
		NDFIP2
		CAPN5
		SLC30A1
		NPNT
		MKKS
		SERF1A
		ZNF485
		TIMM22
		ORC3
		FOXO4
		PEX19
		SIX4
		RBM43
		NHEJ1
		TMPPE
		CECR1
		THY1
		BCAP29
		MAD2L1
		UGT1A7
		CEP70
		TMEM115
		SLC6A13
		ADAMTS3
		TELO2
		RBM42
		PRDX5
		RBM27
		BCL11A
		NUDT5
		C17orf80
		HAX1
		HOXB3
		ZNF205
		VWDE
		PDLIM4
		SUPT4H1
		IFT46
		GSKIP
		ST3GAL4
		DDX11L9
		AASDHPPT
		SLC4A10
		HEPHL1
		TSPAN9
		HERC5
		DCTN3
		RIC8B
		NRIP2
		TRIP13
		SLC39A1
		ZBTB41
		TMEM106C
		IQCA1
		PIR
		PCDH7
		GRIN1
		GPRIN2
		PPP3CB
		UQCC2
		PTGDS
		LONRF1
		ME3
		RGR
		CELF3
		INPP5A
		RP11-794P6.2
		CTD-2369P2.10
		ZNF324B
		POLR3B
		ZDHHC6
		DUXAP7
		MID1IP1
		CHGA
		ST6GALNAC4
		MEX3B
		WDR76
		RP11-34P1.1
		PARP3
		CLCN1
		GTF2H2C
		TMPRSS4-AS1
		GLI1
		CLEC4F
		THOC3
		ZNF182
		CD209
		MYNN
		ATP8A1
		RP11-325O24.5
		TP73
		EYA4
		PACSIN3
		AIF1L
		SLC9A3R1
		SPDYE9P
		C4orf26
		FAM83H
		TLR1
		TMEM150B
		ZNF229
		IFIT2
		MROH6
		NAA20
		JAG2
		DIAPH3
		TCEB1P33
		MLIP
		NDUFB7
		ARHGAP42P5
		NLK
		DLL1
		FAM189A2
		PRR19
		OLFM1
		TOR1A
		ARHGAP19
		NRG1
		ESR1
		RING1
		TRIM21
		ACD
		CCL18
		DBIL5P2
		FBXL13
		NPTX2
		SEC61A2
		NCCRP1
		PADI4
		MTX1
		CCNB3P1
		PACSIN1
		ULBP1
		DHRS9
		NPIPA7
		RP11-371A22.1
		ZP3
		CPXM2
		SLFN12
		GIMAP2
		PSG7
		CAAP1
		NEK11
		BTBD6
		IL3RA
		ELMOD2
		KCNQ3
		ACBD4
		TSR3
		KIF2C
		RP11-423H2.1
		PHKA1
		FAM96B
		CYR61
		ZNRF2
		FAM219A
		NIFKP4
		ANKRD34A
		KCTD16
		ANKRD18DP
		IL1B
		ELP5
		PCED1A
		ZCCHC3
		CCDC150P1
		MAGED2
		LRRC37A6P
		HNRNPA3P6
		RP11-479O9.4
		MRPS31P5
		ZNF251
		TRIM23
		MFSD14B
		RP5-903G2.2
		ASB11
		AKR7A2
		REEP2
		IL33
		LSM6
		RP11-274B21.2
		RP11-177B4.1
		FBN3
		PLAC9
		CCDC152
		CRTAM
		LHPP
		CCDC61
		NAMPTP1
		ZNF324
		ZDHHC23
		AATK
		HHIPL2
		NDUFA4
		SNX12
		RIPPLY3
		SLC2A6
		ZNF865
		ZBED6CL
		NTN4
		KCNH5
		LYSMD3
		TSHZ3
		ZNF846
		KLHL32
		MTRNR2L10
		C17orf53
		ZNF599
		MEIG1
		NEDD1
		APOBEC3D
		VDAC1P8
		ZNF287
		FAM13C
		ZNF653
		C6orf141
		RARS
		EID3
		KIF28P
		SMTNL2
		TMEM56
		ARMCX6
		NRBF2
		SETD6
		RWDD2B
		CHST7
		TMEM208
		FRMPD4
		DCST2
		SAA2
		TOR4A
		RHBDL3
		YARS2
		KRT85
		FCMR
		IQCH
		WDR35
		ARX
		RP11-548K12.1
		TMEM176A
		KIF20B
		NXF2B
		TRMO
		DAO
		ZNF782
		TOX2
		MOGS
		F8
		PYGO1
		ZNF658
		MAGED4B
		COMMD10
		SELE
		PTPN22
		SERPINA1
		COPZ1
		SNCA
		PHLDA3
		HPSE2
		ASPM
		SGF29
		ERG
		SNX25
		BMP6
		ELFN1
		CDH5
		PLA2G15
		KIAA2022
		EFHD1
		R3HDML
		TMEM9
		SELENBP1
		HNF4G
		SHARPIN
		TCEAL3
		CREB3
		DNMT3B
		CTSLP2
		WLS
		CACNA2D3
		SSH3
		SLC4A9
		NPAP1P3
		PDCL3
		LRRN3
		AC005281.1
		BSPRY
		RAB42
		RP11-641A6.5
		SNX11
		C8orf44
		PIGC
		RECQL4
		LRRC37A7P
		CFAP61
		TBX15
		CFAP100
		ZNF253
		GUCY1A3
		FAM74A6
		C17orf99
		CH507-145C22.2
		CHRM2
		PDE1A
		VIL1
		GLMP
		RAB3D
		MFSD4A
		THAP2
		RASA4B
		IFITM10
		GRIA3
		TBC1D26
		ZNF628
		C10orf54
		BHMT
		KIAA1211L
		CLDN14
		SCTR
		VEPH1
		REXO2
		UPRT
		ANKRD37
		HOXB6
		ISM2
		COMMD1
		EDA
		AURKB
		EFEMP2
		CNGA1
		KIF4B
		PPT1
		SHROOM1
		ZNF597
		RFK
		BSCL2
		CUEDC1
		DALRD3
		EPHA6
		DYRK3
		C11orf84
		SDCBP2
		SH2D3C
		IGF2
		QDPR
		OR6C6
		TRPC7
		MRPL9
		PHYHD1
		CC2D2B
		TRPC2
		DNAJC5B
		RP6-74O6.2
		TTC9C
		AK6
		RNLS
		SEZ6L
		CD1C
		NT5E
		HMGB1P5
		TMEM145
		ZIC4
		RIMBP2
		SLC38A11
		CASP3
		ABCB4
		MEOX2
		AAGAB
		EVC2
		MCRIP2
		M1AP
		LPCAT3
		CACNA2D2
		SIAH3
		PARP1P1
		RAB12
		CEP19
		SERPINA9
		JPH4
		CTD-2547L16.3
		CHIC2
		OPCML
		VEGFB
		SPOCK1
		DIRAS1
		BMPER
		CLEC10A
		HEATR4
		SSPN
		SLC4A4
		ZBED9
		AURKAIP1
		RP11-467J12.4
		FIG4
		CXorf40A
		LDLRAD3
		BARD1
		SRP9
		DCK
		DKK2
		MRPL10
		ANKRD39
		NPM1P40
		PWWP2B
		GVINP1
		DNAJB13
		NOP9
		C11orf96
		VWA5A
		POMP
		UCP3
		NMRAL1
		DHRS13
		TEFM
		LECT2
		FNDC1
		AGMO
		DECR2
		CYP2C19
		ANKRA2
		EGFEM1P
		MAOA
		POC5
		MRPL49
		TUBB3
		ZNF552
		LAMTOR4
		RP11-503N18.5
		MIS12
		SLC25A51
		VSNL1
		HEPACAM
		FST
		MED7
		SAMD3
		OR2L5
		HPN
		ZNF610
		TTC1
		PPP4R4
		UROD
		ZNF212
		RP11-236F9.2
		MOV10L1
		WDR25
		ADGRB3
		HIST4H4
		GPR26
		INTS6L
		TMEM14C
		CDH17
		CHST10
		POLD2
		EPHX1
		Z97634.3
		ZNF680
		PKDREJ
		FAM107A
		DTD2
		PARP16
		ARMC4
		FASTK
		PLRG1
		TNFSF4
		FZD6
		CD320
		TBCCD1
		ZFAND4
		SPATA5L1
		CTBS
		AP1AR
		ACOX2
		SARDH
		PLEKHB1
		SRPRB
		RANBP6
		MAT1A
		IL20RB
		CYP4A22
		ADGRL3
		NLRP5
		TP53INP1
		PREP
		COPS7A
		IPO11
		TRIM68
		ANKRD18A
		ZNF266
		ULK3
		MCRIP1
		MTND3P22
		CECR5
		HSDL2
		CYP26B1
		EEPD1
		ZNF436
		DOK1
		GATA2
		DERA
		ALOX15B
		TMEM222
		PGA4
		SMPD2
		LBR
		MROH5
		CNTN1
		SRRM3
		LIN37
		GJB2
		NEURL1
		GJB7
		CNGA3
		RASL10B
		HYAL4
		NKRF
		EXTL1
		WBP4
		RP11-327P2.7
		MFSD14A
		ASUN
		SNX10
		C1QBP
		HK3
		FAM149A
		IGFBP2
		APELA
		ID4
		EPHA5
		PDK2
		TDRD9
		BRSK2
		TEX13D
		PPP1R32
		ZAP70
		GOLGA8DP
		SMIM19
		EN1
		SPAG1
		FKBP3
		GPSM1
		CHRD
		ALPP
		IGSF8
		CAMK2N1
		SULT2B1
		C1orf226
		TCEA2
		DNAJB7
		RP11-451G4.2
		LRP3
		L1CAM
		MYBL2
		GPC6
		TMPRSS11BNL
		PIGQ
		DLX1
		PRDX3
		TMEM234
		EMX1
		ITIH4
		LDOC1L
		RPGRIP1
		ANAPC10
		NAA11
		GPR61
		ZNF66
		AIRE
		RTEL1-TNFRSF6B
		RP11-154P18.2
		AC004980.9
		ADGRG5
		BLOC1S3
		GTF2E1
		LINGO1
		DES
		CDCA7L
		NOVA1
		AC093838.4
		HOXA3
		DBF4
		METTL21B
		APOA2
		FBLN5
		BMPR1B
		GFPT2
		VPS72
		AMDHD2
		PPFIA2
		ZNF799
		RP11-1348G14.6
		KIZ
		CBS
		GOLGA8K
		DKK3
		ARHGEF33
		RUNX2
		DRC1
		OASL
		bP-21264C1.1
		IKZF5
		EVA1A
		MYRIP
		DAGLA
		PES1P1
		PES1P2
		MCM10
		ADAMTS14
		USH1C
		HEBP1
		GPR4
		ZNF683
		MRPS9
		CLIP3
		PDZK1
		ADIPOQ
		ANKRD22
		FXYD2
		ASZ1
		DDX12P
		KLHL23
		SOCS6
		FRRS1
		PMF1
		BZW1P2
		PSG1
		GSTM4
		CRYGN
		ANKRD26P1
		GLB1L
		MTERF2
		PCDHB13
		FNBP1P1
		STXBP5L
		LENG1
		GJA1
		SLC39A11
		TMEM237
		UBE2QL1
		ITGA9
		FUT4
		PLTP
		PEX6
		CCDC17
		ARMCX5
		TMUB1
		ZNF112
		ZFAND1
		ETHE1
		TTC4
		FAM184A
		YOD1
		SMG1P2
		RASGRP1
		RPE
		SGCB
		XPNPEP2
		TMEM74B
		MOAP1
		COX7B
		C2orf82
		CNTN4
		GABRR3
		CALHM2
		HSP90AB2P
		GOLGA7
		RUVBL1
		CYB5D2
		PSMC3IP
		PSRC1
		DUOXA1
		TTI2
		ECHS1
		TMEM186
		CCDC82
		STAC
		COL9A3
		ITGAD
		ZDHHC16
		ZNF600
		TMEM25
		AC006509.7
		SALL4
		ZNF438
		REEP4
		TUBB4A
		TLR7
		RPL26P30
		IGSF21
		TP53I13
		ARMC7
		C1orf87
		MARVELD1
		RIPK4
		CSNK1G3
		MEST
		TEF
		NANOGP1
		RP11-24M17.5
		TMEM267
		FCGR1B
		BEND3P1
		PSG5
		C1QTNF3
		LINC01330
		OXTR
		ZNF79
		TMEM51
		RP11-244H3.1
		ADGRF2
		ATG4A
		TLL1
		FAM78B
		DYNAP
		EMC7
		CHST5
		NKD2
		ALKBH6
		IPO4
		FCRLA
		ZNF41
		DUS2
		TSTA3
		ZNF408
		ZNF668
		LRRC45
		PSKH1
		ALOXE3
		KLF12
		RP11-163O19.8
		SLC5A5
		C19orf12
		RPS20P22
		SPAG8
		MS4A10
		TUBB8
		PTDSS2
		C11orf24
		RSPH1
		ADGRB1
		C9orf172
		PRKCQ
		FAM35BP
		SPRY4
		ERFE
		GRAP
		GTF2H2C_2
		GCA
		RAB6B
		CROCCP1
		C19orf54
		HAUS4
		C6orf222
		ARMC1
		SPATA6
		SALL1
		SLC6A7
		CYP4B1
		CCDC81
		RGL3
		GRK7
		NDUFS4
		LLNLF-187D8.1
		SLC19A3
		MRPL55
		STAT4
		KCNS2
		INPP1
		HMGCS2
		SLC27A4
		BMS1P4
		CDC23
		RP1-130L23.1
		TRMT112
		TNFRSF25
		NIPSNAP3B
		LRRC6
		RP11-432M8.1
		RPGR
		PIGH
		AACSP1
		LRRC4C
		STEAP3
		TIGD5
		RP11-294O2.1
		UNC5CL
		CD1E
		SLC35F2
		OCRL
		MRPS31
		RPL29P25
		SAMD15
		PLXNB3
		TAF9
		ANO7L1
		CCDC71L
		HIST2H2AC
		AKR1E2
		RCVRN
		MRPL51
		TMEM97
		COL6A4P1
		FAM78A
		CLCNKA
		CNR1
		GOLPH3L
		HPX
		TBX1
		CYP19A1
		CAND2
		RBMY2FP
		RXRG
		PRR26
		FAM72D
		KCNC3
		ADAD2
		MKRN2
		RGN
		SLC6A10P
		KCNMB3
		SLF1
		STAC3
		ING2
		NFE2
		HYAL1
		TREM1
		FGF2
		ZCCHC10
		THAP3
		RPA2
		MAGOH
		FGFR4
		VIPAS39
		RET
		RP11-364B6.2
		HCN4
		CD302
		ACTN2
		LRRIQ1
		C6orf10
		CADM3
		RAB40C
		EXOSC3
		GOLT1B
		SNRPB2
		E2F8
		SLC15A1
		ATL1
		PIP5KL1
		CTD-2583A14.11
		RUNDC3A
		FGFRL1
		RAG1
		POTEG
		C8orf86
		KAT14
		COPG2
		RP11-1102P16.1
		ALOX12
		RP11-44M6.3
		SAXO2
		ENKD1
		FDXR
		HACL1
		B3GNTL1
		TUSC3
		IL36RN
		FIGN
		CDK2AP2P2
		DYDC2
		MPP2
		DOK2
		PCYT1B
		NSMCE1
		NOTO
		TCEAL8
		RP5-1121H13.1
		RP11-390M11.1
		GMFG
		CA13
		RORB
		OGDHL
		RNF181
		FCRL4
		UNC93B1
		RNASE1
		MALSU1
		AGPAT5
		FAM110A
		SHISA6
		C16orf54
		GPX2
		VASN
		ZNF684
		GPAA1
		ADHFE1
		RSU1P2
		MTM1
		THEG
		MLC1
		DBNDD2
		COA4
		CD3G
		DMGDH
		APCDD1L
		RHBG
		RNFT1
		SYT1
		CLDN16
		PANO1
		CFAP157
		ANGPT1
		POLR3GL
		DUSP8
		FAM47E-STBD1
		LRRC3
		ABT1
		NUP210L
		COA3
		POP4
		NDUFB4
		ADGRF3
		FAM9B
		NKAIN1
		ZNF699
		AREG
		PEG10
		AIMP2
		HCN3
		PSPN
		LSM7
		MMP17
		WDR4
		TTK
		ZNF700
		NACAD
		ARHGEF25
		ACAT2
		RNF180
		PKN3
		GHDC
		RNF182
		CPOX
		SLC35D1
		SCML1
		CCDC74B
		SERTAD3
		ZFP92
		RP13-130D24.1
		FBXL14
		CLDN19
		PRSS3
		ARL5C
		ZNF702P
		TGM5
		PGC
		TMEM201
		NACAP1
		PMP22
		NDUFA12
		RORC
		GFRA2
		KIF18A
		PGR
		BCLAF1P1
		TSPY26P
		LPXN
		TSKS
		SNCAIP
		ACTN3
		RGS22
		NXPH3
		LRRC42
		NME9
		FAM110C
		GPR37L1
		ADGRE1
		DISP3
		PNPLA5
		RP11-763B22.3
		SLC6A5
		VKORC1
		SBDSP1
		SLC25A11
		LINC00933
		FHL3
		CHRAC1
		BRINP1
		FAM90A1
		EMC8
		ICAM2
		TERT
		CHRNA3
		HAPLN1
		CRADD
		PARD6G
		FBXW12
		ANO3
		FAM210A
		ALOX15
		TTC9
		LRRN4CL
		TXNDC17
		FMOD
		EFHB
		ZNF625
		MIOX
		ATRIP
		BDNF
		SHC1P2
		HABP2
		RRAGA
		TCF19
		PCDH18
		AP2S1
		UGT2A1
		MRPL17
		SCN4B
		BAIAP3
		SNU13
		MAGEA10
		PKIG
		KRT4
		CASK
		LRFN1
		ETNPPL
		POU5F1
		ZNF223
		LY6G6E
		NEFMP1
		RP11-58E21.1
		KRTAP5-11
		FH
		P2RY1
		METTL4
		SSX2IP
		NKPD1
		HEPH
		CCER2
		CABLES2
		ACOT8
		KDM1B
		NAF1
		SLC16A12
		BYSL
		DHCR7
		SUSD2
		CCDC68
		TMEM206
		HDX
		IL12B
		TLR2
		LYPD6
		PRRG1
		KRT16P6
		BMT2
		AC011380.8
		ECE2
		LRRC32
		LRIF1
		UNC45B
		LZTS3
		ANKRD29
		TCTN3
		ZNF10
		CHEK2P2
		CUTA
		GPD1L
		INPP5F
		POT1
		VWA1
		SLC4A11
		PKD1L3
		TOPBP1
		ATF1
		IMPACT
		MYDGF
		CREB3L4
		HPGDS
		RP11-428G5.7
		KCTD6
		UBTFL11
		NCEH1
		SLC35G2
		ABHD17B
		AC010886.2
		ZNF559-ZNF177
		KIF24
		AP000705.8
		MS4A5
		OLFML3
		KIF20A
		SSX5
		RP11-797H7.1
		GNE
		LVRN
		ARHGEF15
		PRR4
		FKBP2
		TSNAXIP1
		ZNF362
		ANGPTL4
		C2orf69
		CLVS2
		PRDM8
		SPACA3
		KCNJ9
		PLPP1
		IL23A
		TBX5
		MBTPS2
		FRMD1
		MAPK10
		GINS2
		RP11-1348G14.1
		GCK
		ARHGAP6
		SEMA4G
		CDK4P1
		SOX12
		SLC2A4RG
		ZNF513
		COMMD5
		ZNF487
		RASL11A
		CHRDL1
		ESAM
		TTLL13P
		AAR2
		CD19
		SPRY2
		LIG4
		GMPR
		MPV17L2
		AC093642.5
		TMEM39B
		RGL4
		BMP2
		GSTM1
		RP11-353N4.5
		USP43
		PMS2P3
		EDEM2
		SPHK1
		HCAR3
		RP11-844G16.1
		SLC22A10
		ZXDB
		DBR1
		C8orf37
		LY6K
		RGS13
		NIFK
		ADRB3
		JKAMP
		CACFD1
		ETAA1
		PDZD3
		PPT2
		ZSCAN32
		CEACAM3
		TTC38
		ZSCAN9
		LRRC37A11P
		CORO2B
		BNC1
		MYBL1
		HIST1H3E
		RP11-507M3.1
		SYPL1
		NLRP7
		DCDC2
		DHX58
		PELI3
		C1QTNF9
		PHPT1
		LANCL3
		IFIT3
		EEF1DP3
		LY6D
		RP11-96J15.1
		TMEM86B
		KANK3
		AGER
		TXN2
		ING3
		TMPRSS5
		EIF5AL1
		UPP2
		TMX2
		RASSF6
		MOCS2
		ZNF232
		RP11-622C24.1
		ADRA2B
		ECM1
		STX1A
		MFAP1P1
		SLC17A8
		HDAC11
		AC016582.2
		TRPM5
		TOR1B
		MAGEB10
		BBS9
		IL27RA
		IDUA
		C16orf45
		SERPINA5
		AC074141.3
		C4orf17
		LHFP
		CTCF
		ANKK1
		GPR135
		ZNF691
		HIST2H4B
		NIPA2
		KIF26A
		CCDC181
		SGO1
		CCDC43
		IFITM2
		AZI2
		TNFRSF18
		FAM177B
		P2RX3
		PRELID3B
		PLIN1
		CAGE1
		RP1-296G17.3
		HAUS7
		DDN
		MSS51
		AF121897.4
		RBM45
		PSAPL1
		RP11-2I17.1
		SLC2A10
		TMEM11
		MTTP
		POMZP3
		SSX2B
		DDX11L1
		CCDC8
		CA14
		GPR35
		PNMAL1
		GOLGA7B
		RUBCNL
		TM4SF18
		KRT13
		PSMG1
		BRINP3
		ZNF221
		ENOPH1
		CDC25A
		PRR29
		AOX3P
		GPR83
		USP30
		NDC1
		ADPRH
		CRIPAK
		RPP25
		RP11-290L7.5
		NNMT
		SPON1
		CA11
		GLDN
		SAMD7
		CKS1B
		SOX10
		CDC26
		FAM83E
		ACTR5
		ERAL1
		LRRC74A
		CCDC134
		TNFSF13
		FAAHP1
		MTIF3
		NTMT1
		ZNF586
		TESMIN
		RNF39
		SMIM5
		PCMT1
		FAM200A
		C8orf76
		HIST1H4C
		TPD52L3
		LETM1P2
		S100A1
		GTPBP8
		ANKRD30BP2
		KYAT3
		LY6G5C
		ZNF181
		RBM4B
		LHX1
		VPS45
		OR1AB1P
		HMBS
		MANBAL
		APEH
		NEK2
		FAM188A
		TERB1
		LIN7B
		TGM3
		SPATA31D2P
		NDUFC2
		SMOC1
		H2AFY2
		BBS7
		ATP13A5
		CLUHP4
		LYNX1
		RAB34
		SERPINB13
		RASGEF1C
		YIPF2
		ASGR2
		C9orf69
		BCAR1
		UBASH3A
		RASA4CP
		CCDC63
		FAM124B
		LGALS7B
		RP11-296E7.1
		SCN2A
		RHBDD2
		WDR63
		GIMAP5
		ACOT13
		FAM122A
		TIFAB
		PDRG1
		STARD4
		EXD1
		TREH
		DCXR
		ABCG4
		SLPI
		C1orf141
		MNS1
		TMEM70
		ACP2
		SMIM10L1
		SBF1P1
		FAM122B
		CCDC7
		SLC16A2
		MRPL37
		MAMDC4
		RBMXL1
		PIP
		COL13A1
		SLX1A
		ANGPTL2
		IMP3
		AGL
		SLC16A4
		DNTT
		PATZ1
		ELAVL4
		TMEM242
		SIGMAR1
		ANKRD55
		RP11-66N5.2
		LYPD6B
		GUCA1B
		SRI
		GBP6
		AC026348.1
		THBS3
		SAMD9
		MPO
		FAM220A
		CHMP6
		FAM46B
		AIF1
		STAR
		CLCN4
		LAPTM4B
		IQCB1
		ABHD17C
		NDUFAB1
		CHCHD6
		TMA16
		TOE1
		PGAP3
		RIBC1
		SCOC
		PANX1
		MSC
		COLGALT2
		RP11-260N14.1
		TSPO
		PLCH1
		CXorf40B
		ECT2L
		SPACA9
		TEAD2
		PPP1R8
		LCN2
		PCGF2
		MTRF1
		TMEM179
		HDHD2
		MOXD2P
		RP11-632K20.6
		KLHL30
		RP11-216M21.4
		GLRA1
		KRTDAP
		AC009487.6
		MBIP
		TEK
		TAT
		RAB3IL1
		RBPJL
		SMPD4P1
		AVEN
		NPIPB15
		PRKAR1B
		SLC13A2
		MYO5BP2
		ELAVL2
		LMAN2L
		BCAP31
		CCDC74A
		GRM3
		HIST1H4H
		KIAA1024
		FOXN1
		ARHGAP42P4
		SOX11
		ZNF189
		KRCC1
		PCNA
		SPANXN1
		S100A4
		KIF7
		MYL5
		SORCS3
		C4orf33
		MRPL37P1
		ZNF624
		SYT9
		RAB4A
		PGAP2
		PDE8B
		LGALS9C
		COPRS
		C3orf52
		SLC22A14
		ELOVL7
		CDS1
		METRN
		CDH19
		SPRR1B
		RHBDD3
		PLA2G5
		INSL4
		CREB3L3
		OLFML1
		TUBG2
		VWA5B2
		GAD2
		RRP9
		MAPRE3
		ZNF695
		DPY30
		KCNC1
		MASP2
		GLO1
		TMEM170B
		ZNF300
		WDR64
		EDAR
		CPNE5
		PIH1D3
		CNIH1
		GPM6B
		TMEM109
		ERICH6
		MISP
		CNTD1
		CDCA2
		SUCLG2
		MBNL3
		RERG
		IL11RA
		LDHB
		S100A7A
		ST8SIA3
		NDUFB4P11
		TMEM53
		LGR6
		SLC6A3
		ZNF235
		UQCRFS1
		WDR5B
		GTF2IP4
		C14orf1
		BANF1
		HAS2
		C16orf96
		SLC36A3
		KRT42P
		NDUFB6
		MTMR11
		TMEM220
		MMP8
		ARFIP1
		SYNC
		MRPL21
		SLC1A7
		ACAA2
		FOXC1
		CTB-95D12.1
		KANTR
		GALNTL5
		SDHAF2
		PMS2P7
		MTMR9LP
		CFHR3
		KCNIP1
		IL15RA
		IFRD2
		PCDHB2
		CCDC60
		RTN4RL1
		FABP1
		GPC5
		FAM86C1
		MRPL24
		FNTB
		AC004381.6
		PAX3
		BCKDHA
		ZFP3
		CLVS1
		WBP1
		MMP28
		PPP6C
		SCNN1D
		B3GALT1
		GHRHR
		RHPN1
		DEPDC7
		CCDC189
		ACSM1
		AOAH
		AC005014.5
		NEURL3
		C2orf27A
		EBF3
		COL5A2
		GADD45G
		DTD1
		HS3ST3B1
		APRT
		NTNG2
		ZIK1
		ACSM5
		GOT1
		YWHAEP7
		CFAP52
		GSTO1
		RP11-1223D19.5
		RP11-617J18.1
		FAS
		CARNMT1
		MEX3A
		USP2
		MYO5BP1
		PBOV1
		C9orf142
		SCAMP5
		HLTF
		CSPG5
		ZC2HC1A
		ASPG
		MUC13
		TIRAP
		RP11-974F13.5
		RGS7BP
		POM121L9P
		CPA1
		CHODL
		ERP27
		NCAN
		RNF112
		CMTM3
		NEUROD1
		ZDHHC1
		HS6ST3
		NXF3
		CDC14A
		FAM171A1
		GPR12
		KCNS1
		AIFM3
		LMBRD2
		KLKP1
		ZBTB32
		FZD7
		AMIGO2
		CKS2
		FRAT2
		FOPNL
		UBE2E3
		RBM38
		GOLGA6L3
		LCMT1
		PHYH
		SCNN1B
		LRRC71
		CTB-134H23.3
		TULP1
		ROS1
		TCTE1
		CEBPG
		C6orf47
		SAMD11
		CDKN2A
		NUDT14
		NR1I2
		MFSD5
		LIF
		TOMM40L
		HSBP1L1
		RP11-505K9.4
		CCDC177
		PCGF1
		FAM58A
		ANOS1
		PLGLB1
		MRPL50
		HOXA7
		HSF2
		CPB1
		CDHR4
		DLX3
		MFSD2B
		GPD1
		HIGD2A
		AF011889.5
		NRROS
		CYP4A11
		SSX6
		ATP4A
		NMUR1
		TSHR
		FMC1
		ENOX2
		UBLCP1
		MAPK8IP1
		FSCN3
		NHLH2
		POLR2I
		DGAT1
		NDUFA7
		DCTD
		EMID1
		EBPL
		PNMA5
		NDRG3
		LCA5
		ROGDI
		TMEM261
		TPH1
		NCDN
		ACY1
		ALKBH3
		POLR3F
		CTD-2501B8.1
		APOC1P1
		SPACA7
		ATP6V1B1
		ZNF681
		TRMT12
		POLE2
		RP4-800G7.2
		PRRT1
		DUT
		DDX50
		HRH4
		CLDN15
		KHK
		KRT81
		C6orf25
		ZSCAN26
		CA8
		SERPINE3
		CELA2A
		SEPSECS
		C4B
		TMLHE
		RIMS4
		TPPP3
		IRX4
		SLC25A14
		KLHDC8A
		TMEM79
		C11orf21
		ADAM23
		FBXW8
		ADRB2
		AC010091.1
		DEPDC4
		POTEB3
		ADAMTS7P1
		BRMS1L
		HSD17B13
		LSM2
		TFAP2D
		SPATA31D5P
		ANKRD13B
		PABPC1L2A
		SLC38A3
		GATA3
		OPN5
		ZNF454
		CDC27P3
		NXPE1
		MMP11
		SLA2
		CYP8B1
		ZDHHC12
		OAZ3
		SH2D5
		OR9Q1
		MUL1
		GRIK5
		DMRTC2
		SARS2
		TIPIN
		F2RL1
		MAOB
		ZNF281
		FRS3
		FAM64A
		ANKRD30A
		SSTR3
		MPHOSPH6
		C1orf74
		AZGP1P1
		LRRC25
		RP11-358L22.2
		MUT
		ZFP57
		GPR63
		CHST1
		DTL
		MEPE
		MMGT1
		MARCH4
		PADI1
		PLBD1
		KRT87P
		FCAMR
		C1QC
		GIMAP4
		SLFNL1
		TMEM132E
		SSBP4
