## Supplementary Tables for "TNFα SIGNALLING IN THE CUTANEOUS IMMUNE NETWORK INSTRUCTS LOCAL Th17 ALLERGEN-SPECIFIC INFLAMMATORY RESPONSES IN ATOPIC DERMATITIS": Supplementary Table 5 BioLayout modules.csv

Cluster 1											Cluster 2			Cluster 3											Cluster 4											Cluster 5											Cluster 6			Cluster 7											Cluster 8											Cluster 9			Cluster 10
419	genes										170	genes		25	genes										21	genes										18	genes										15	genes		15	genes										14	genes										12	genes		10	genes
																																															undetermined																									undetermined			undtermined
2: GO: Biological Process [Display Chart]�405 input genes in category / 5630 annotations before applied cutoff / 20213 genes in category											undetermined			2: GO: Biological Process [Display Chart]�24 input genes in category / 1331 annotations before applied cutoff / 20213 genes in category											2: GO: Biological Process [Display Chart]�21 input genes in category / 1106 annotations before applied cutoff / 20213 genes in category											2: GO: Biological Process [Display Chart]�17 input genes in category / 197 annotations before applied cutoff / 20213 genes in category														1: GO: Molecular Function [Display Chart]�15 input genes in category / 103 annotations before applied cutoff / 19415 genes in category											2: GO: Biological Process [Display Chart]�14 input genes in category / 859 annotations before applied cutoff / 20213 genes in category
	ID	Name	Source	pValue	FDR B&H	FDR B&Y	Bonferroni	Genes from Input	Genes in Annotation						ID	Name	Source	pValue	FDR B&H	FDR B&Y	Bonferroni	Genes from Input	Genes in Annotation			ID	Name	Source	pValue	FDR B&H	FDR B&Y	Bonferroni	Genes from Input	Genes in Annotation			ID	Name	Source	pValue	FDR B&H	FDR B&Y	Bonferroni	Genes from Input	Genes in Annotation						ID	Name	Source	pValue	FDR B&H	FDR B&Y	Bonferroni	Genes from Input	Genes in Annotation			ID	Name	Source	pValue	FDR B&H	FDR B&Y	Bonferroni	Genes from Input	Genes in Annotation
1	GO:0006614	SRP-dependent cotranslational protein targeting to membrane		1.72E-86	9.70E-83	8.94E-82	9.70E-83	66	105					1	GO:0032270	positive regulation of cellular protein metabolic process		5.73E-05	3.80E-02	2.95E-01	7.62E-02	9	1619		1	GO:0043949	regulation of cAMP-mediated signaling		7.13E-06	5.57E-03	4.22E-02	7.88E-03	5	271		1	GO:0006119	oxidative phosphorylation		2.04E-22	1.97E-20	1.15E-19	4.01E-20	12	158					1	GO:0031625	ubiquitin protein ligase binding		7.86E-05	5.09E-03	2.65E-02	8.10E-03	4	313		1	GO:1990441	negative regulation of transcription from RNA polymerase II promoter in response to endoplasmic reticulum stress		4.45E-06	2.97E-03	2.18E-02	3.82E-03	2	5
2	GO:0045047	protein targeting to ER		2.01E-85	5.67E-82	5.22E-81	1.13E-81	69	123					2	GO:0032147	activation of protein kinase activity		7.89E-05	3.80E-02	2.95E-01	1.05E-01	5	387		2	GO:0019933	cAMP-mediated signaling		1.01E-05	5.57E-03	4.22E-02	1.11E-02	5	291		2	GO:0015986	ATP synthesis coupled proton transport		3.00E-22	1.97E-20	1.15E-19	5.90E-20	12	163					2	GO:0044389	ubiquitin-like protein ligase binding		9.88E-05	5.09E-03	2.65E-02	1.02E-02	4	332		2	GO:0051254	positive regulation of RNA metabolic process		8.59E-06	2.97E-03	2.18E-02	7.38E-03	8	1844
3	GO:0000184	nuclear-transcribed mRNA catabolic process, nonsense-mediated decay		1.35E-84	2.52E-81	2.32E-80	7.60E-81	68	120					3	GO:0051247	positive regulation of protein metabolic process		8.56E-05	3.80E-02	2.95E-01	1.14E-01	9	1704		3	GO:0019935	cyclic-nucleotide-mediated signaling		2.32E-05	8.55E-03	6.49E-02	2.56E-02	5	346		3	GO:0015985	energy coupled proton transport, down electrochemical gradient		3.00E-22	1.97E-20	1.15E-19	5.90E-20	12	163					3	GO:0042288	MHC class I protein binding		2.39E-04	8.15E-03	4.25E-02	2.47E-02	2	30		3	GO:0051726	regulation of cell cycle		1.09E-05	2.97E-03	2.18E-02	9.35E-03	7	1311
4	GO:0006613	cotranslational protein targeting to membrane		1.79E-84	2.52E-81	2.32E-80	1.01E-80	66	110																4	GO:0007188	adenylate cyclase-modulating G protein-coupled receptor signaling pathway		1.01E-04	2.78E-02	2.11E-01	1.11E-01	4	241		4	GO:0006754	ATP biosynthetic process		2.26E-21	1.12E-19	6.54E-19	4.46E-19	12	192					4	GO:0019904	protein domain specific binding		3.17E-04	8.15E-03	4.25E-02	3.26E-02	5	842		4	GO:0008380	RNA splicing		1.38E-05	2.97E-03	2.18E-02	1.19E-02	5	491
5	GO:0072599	establishment of protein localization to endoplasmic reticulum		4.59E-84	5.17E-81	4.76E-80	2.58E-80	69	127					8: Pubmed [Display Chart]�25 input genes in category / 4219 annotations before applied cutoff / 39638 genes in category											5	GO:0045761	regulation of adenylate cyclase activity		1.35E-04	2.91E-02	2.21E-01	1.49E-01	4	260		5	GO:0009206	purine ribonucleoside triphosphate biosynthetic process		4.77E-21	1.66E-19	9.75E-19	9.40E-19	12	204																5	GO:0097201	negative regulation of transcription from RNA polymerase II promoter in response to stress		4.04E-05	6.93E-03	5.08E-02	3.47E-02	2
6	GO:0006413	translational initiation		5.51E-84	5.17E-81	4.76E-80	3.10E-80	80	199						ID	Name	Source	pValue	FDR B&H	FDR B&Y	Bonferroni	Genes from Input	Genes in Annotation		6	GO:0031279	regulation of cyclase activity		1.74E-04	2.91E-02	2.21E-01	1.93E-01	4	278		6	GO:0009145	purine nucleoside triphosphate biosynthetic process		5.07E-21	1.66E-19	9.75E-19	9.98E-19	12	205					7: Pathway [Display Chart]�13 input genes in category / 211 annotations before applied cutoff / 13626 genes in category
7	GO:0070972	protein localization to endoplasmic reticulum		3.73E-81	3.00E-78	2.76E-77	2.10E-77	72	155					1	20458337	MHC class II-associated proteins in B-cell exosomes and potential functional implications for exosome biogenesis.	Pubmed	4.43E-08	1.87E-04	1.67E-03	1.87E-04	7	565		7	GO:0051339	regulation of lyase activity		1.84E-04	2.91E-02	2.21E-01	2.04E-01	4	28		7	GO:0009201	ribonucleoside triphosphate biosynthetic process		6.81E-21	1.92E-19	1.12E-18	1.34E-18	12	210						ID	Name	Source	pValue	FDR B&H	FDR B&Y	Bonferroni	Genes from Input	Genes in Annotation
8	GO:0016032	viral process		1.84E-72	1.29E-69	1.19E-68	1.04E-68	130	962					2	19475567	MARCKS regulates lamellipodia formation induced by IGF-I via association with PIP2 and beta-actin at membrane microdomains.	Pubmed	3.82E-07	8.06E-04	7.19E-03	1.61E-03	2	2													8	GO:0009205	purine ribonucleoside triphosphate metabolic process		1.08E-20	2.64E-19	1.55E-18	2.12E-18	12	218					1	1268846	Cilium Assembly	BioSystems: REACTOME	7.10E-04	4.75E-02	2.82E-01	1.50E-01	3	192
9	GO:0000956	nuclear-transcribed mRNA catabolic process		4.33E-72	2.71E-69	2.50E-68	2.44E-68	74	212					3	25765874	Quantitative trait loci on chromosome 5 for susceptibility to frequency-specific effects on hearing in DBA/2J mice.	Pubmed	1.15E-06	1.61E-03	1.44E-02	4.83E-03	2	3													9	GO:0009142	nucleoside triphosphate biosynthetic process		1.21E-20	2.64E-19	1.55E-18	2.38E-18	12	220					2	138036	FoxO family signaling	BioSystems: Pathway Interaction Database	9.25E-04	4.75E-02	2.82E-01	1.95E-01	2	48
10	GO:0006402	mRNA catabolic process		3.27E-70	1.84E-67	1.70E-66	1.84E-66	90	388					4	22304920	PKC_ promotes oncogenic functions of ATF2 in the nucleus while blocking its apoptotic function at mitochondria.	Pubmed	1.59E-06	1.61E-03	1.44E-02	6.69E-03	4	136													10	GO:0009199	ribonucleoside triphosphate metabolic process		1.59E-20	3.13E-19	1.83E-18	3.13E-18	12	225					3	M136	FoxO family signaling	MSigDB C2 BIOCARTA (v7.3)	9.64E-04	4.75E-02	2.82E-01	2.03E-01	2	49
11	GO:0044403	biological process involved in symbiotic interaction		8.30E-70	4.25E-67	3.91E-66	4.67E-66	131	1029					5	10861057	Macrophage-derived chemokine and EBI1-ligand chemokine attract human thymocytes in different stage of development and are produced by distinct subsets of medullary epithelial cells: possible implications for negative selection.	Pubmed	2.29E-06	1.61E-03	1.44E-02	9.66E-03	2	4													11	GO:0009144	purine nucleoside triphosphate metabolic process		1.77E-20	3.17E-19	1.86E-18	3.49E-18	12	227					4	137953	Role of Calcineurin-dependent NFAT signaling in lymphocytes	BioSystems: Pathway Interaction Database	1.04E-03	4.75E-02	2.82E-01	2.20E-01	2	51
12	GO:0019080	viral gene expression		4.72E-69	2.22E-66	2.04E-65	2.66E-65	73	221					6	20103619	PERK-dependent regulation of ceramide synthase 6 and thioredoxin play a key role in mda-7/IL-24-induced killing of primary human glioblastoma multiforme cells.	Pubmed	2.29E-06	1.61E-03	1.44E-02	9.66E-03	2	4													12	GO:0009141	nucleoside triphosphate metabolic process		6.05E-20	9.93E-19	5.82E-18	1.19E-17	12	251					5	M113	Role of Calcineurin-dependent NFAT signaling in lymphocytes	MSigDB C2 BIOCARTA (v7.3)	1.13E-03	4.75E-02	2.82E-01	2.38E-01	2	53
13	GO:0006612	protein targeting to membrane		1.01E-68	4.38E-66	4.04E-65	5.70E-65	73	223					7	15047060	Analysis of proteins copurifying with the CD4/lck complex using one-dimensional polyacrylamide gel electrophoresis and mass spectrometry: comparison with affinity-tag based protein detection and evaluation of different solubilization methods.	Pubmed	5.08E-06	2.25E-03	2.01E-02	2.15E-02	3	53													13	GO:0042775	mitochondrial ATP synthesis coupled electron transport		1.29E-19	1.87E-18	1.10E-17	2.53E-17	10	102
14	GO:0019083	viral transcription		1.08E-67	4.33E-65	3.99E-64	6.06E-64	70	203					8	31980649	Extensive rewiring of the EGFR network in colorectal cancer cells expressing transforming levels of KRAS	Pubmed	8.69E-06	2.25E-03	2.01E-02	3.67E-02	8	1775													14	GO:1902600	proton transmembrane transport		1.41E-19	1.87E-18	1.10E-17	2.77E-17	12	269
15	GO:0006401	RNA catabolic process		1.69E-65	6.36E-63	5.86E-62	9.54E-62	90	435					9	14512296	Identification of the earliest prethymic T-cell progenitors in murine fetal blood.	Pubmed	1.07E-05	2.25E-03	2.01E-02	4.50E-02	2	8													15	GO:0042773	ATP synthesis coupled electron transport		1.42E-19	1.87E-18	1.10E-17	2.80E-17	10	103
16	GO:0016071	mRNA metabolic process		1.85E-60	6.50E-58	5.99E-57	1.04E-56	115	905					10	27747430	A mouse gene of the paired-related homeobox class expressed in the caudal somite compartment and in the developing vertebral column, kidney and nervous system.	Pubmed	1.07E-05	2.25E-03	2.01E-02	4.50E-02	2	8													16	GO:0022904	respiratory electron transport chain		8.99E-19	1.07E-17	6.28E-17	1.77E-16	10	123
17	GO:0006414	translational elongation		6.30E-60	1.97E-57	1.82E-56	3.55E-56	107	770					11	31300519	PINK1 Content in Mitochondria is Regulated by ER-Associated Degradation.	Pubmed	1.08E-05	2.25E-03	2.01E-02	4.54E-02	5	477													17	GO:0009152	purine ribonucleotide biosynthetic process		9.25E-19	1.07E-17	6.28E-17	1.82E-16	12	314
18	GO:0006412	translation		6.30E-60	1.97E-57	1.82E-56	3.55E-56	107	770					12	31536960	Rewiring of the Human Mitochondrial Interactome during Neuronal Reprogramming Reveals Regulators of the Respirasome and Neurogenesis.	Pubmed	1.26E-05	2.25E-03	2.01E-02	5.31E-02	6	858													18	GO:0009260	ribonucleotide biosynthetic process		1.51E-18	1.66E-17	9.71E-17	2.98E-16	12	327
19	GO:0043043	peptide biosynthetic process		2.83E-58	8.40E-56	7.74E-55	1.60E-54	107	799					13	30068389	RNA binding proteins co-localize with small tau inclusions in tauopathy.	Pubmed	2.18E-05	2.25E-03	2.01E-02	9.19E-02	4	264													19	GO:0046390	ribose phosphate biosynthetic process		1.89E-18	1.96E-17	1.15E-16	3.72E-16	12	333
20	GO:0006605	protein targeting		1.33E-57	3.74E-55	3.45E-54	7.48E-54	86	472					14	23898208	Induction of IL-17 and nonclassical T-cell activation by HIV-Tat protein.	Pubmed	3.24E-05	2.25E-03	2.01E-02	1.37E-01	3	98													20	GO:0006164	purine nucleotide biosynthetic process		2.52E-18	2.48E-17	1.45E-16	4.96E-16	12	341
21	GO:0034655	nucleobase-containing compound catabolic process		7.84E-56	2.10E-53	1.94E-52	4.41E-52	92	586					15	26777405	ATPase-Modulated Stress Granules Contain a Diverse Proteome and Substructure.	Pubmed	4.34E-05	2.25E-03	2.01E-02	1.83E-01	4	315													21	GO:0046034	ATP metabolic process		2.80E-18	2.62E-17	1.54E-16	5.51E-16	12	344
22	GO:0090150	establishment of protein localization to membrane		9.11E-56	2.33E-53	2.15E-52	5.13E-52	78	385					16	16944923	Interaction of zonula occludens-1 (ZO-1) with alpha-actinin-4: application of functional proteomics for identification of PDZ domain-associated proteins.	Pubmed	4.56E-05	2.25E-03	2.01E-02	1.92E-01	2	16													22	GO:0072522	purine-containing compound biosynthetic process		3.45E-18	3.09E-17	1.81E-16	6.79E-16	12	350
23	GO:0006518	peptide metabolic process		3.81E-54	9.32E-52	8.58E-51	2.14E-50	112	975					17	27022143	NF_B1 is essential to prevent the development of multiorgan autoimmunity by limiting IL-6 production in follicular B cells.	Pubmed	7.21E-05	2.25E-03	2.01E-02	3.04E-01	2	20													23	GO:0009165	nucleotide biosynthetic process		2.27E-17	1.94E-16	1.14E-15	4.47E-15	12	409
24	GO:0046700	heterocycle catabolic process		3.46E-53	8.12E-51	7.48E-50	1.95E-49	92	627					18	23428871	Canonical and kinase activity-independent mechanisms for extracellular signal-regulated kinase 5 (ERK5) nuclear translocation require dissociation of Hsp90 from the ERK5-Cdc37 complex.	Pubmed	7.96E-05	2.25E-03	2.01E-02	3.36E-01	2	21													24	GO:1901293	nucleoside phosphate biosynthetic process		2.48E-17	2.03E-16	1.19E-15	4.88E-15	12	412
25	GO:0044265	cellular macromolecule catabolic process		4.90E-53	1.10E-50	1.02E-49	2.76E-49	124	1255					19	21319273	An important role for CDK2 in G1 to S checkpoint activation and DNA damage response in human embryonic stem cells.	Pubmed	1.06E-04	2.25E-03	2.01E-02	4.48E-01	4	397													25	GO:0022900	electron transport chain		5.62E-17	4.43E-16	2.60E-15	1.11E-14	10	184
26	GO:0043604	amide biosynthetic process		7.37E-53	1.60E-50	1.47E-49	4.15E-49	109	943					20	17634366	Proteolipid protein is required for transport of sirtuin 2 into CNS myelin.	Pubmed	1.32E-04	2.25E-03	2.01E-02	5.55E-01	3	157													26	GO:0045333	cellular respiration		1.61E-16	1.22E-15	7.14E-15	3.17E-14	10	204
27	GO:0044270	cellular nitrogen compound catabolic process		8.10E-53	1.69E-50	1.56E-49	4.56E-49	92	633					21	25912685	A conserved MST1/2-YAP axis mediates Hippo signaling during lung growth.	Pubmed	1.33E-04	2.25E-03	2.01E-02	5.60E-01	2	27													27	GO:0009150	purine ribonucleotide metabolic process		1.06E-15	7.73E-15	4.53E-14	2.09E-13	12	563
28	GO:0072594	establishment of protein localization to organelle		2.48E-52	4.99E-50	4.60E-49	1.40E-48	92	641					22	24999758	Proteomic Analysis of the EWS-Fli-1 Interactome Reveals the Role of the Lysosome in EWS-Fli-1 Turnover.	Pubmed	1.38E-04	2.25E-03	2.01E-02	5.82E-01	4	425													28	GO:0006091	generation of precursor metabolites and energy		1.25E-15	8.82E-15	5.17E-14	2.47E-13	12	571
29	GO:0019439	aromatic compound catabolic process		3.76E-52	7.30E-50	6.72E-49	2.12E-48	92	644					23	18776938	Chop deletion reduces oxidative stress, improves beta cell function, and promotes cell survival in multiple mouse models of diabetes.	Pubmed	1.53E-04	2.25E-03	2.01E-02	6.47E-01	2	29													29	GO:0009259	ribonucleotide metabolic process		1.61E-15	1.09E-14	6.41E-14	3.17E-13	12	583
30	GO:1901361	organic cyclic compound catabolic process		4.16E-51	7.81E-49	7.19E-48	2.34E-47	93	679					24	22119785	Defining human ERAD networks through an integrative mapping strategy.	Pubmed	1.75E-04	2.25E-03	2.01E-02	7.39E-01	3	173													30	GO:0019693	ribose phosphate metabolic process		1.93E-15	1.27E-14	7.44E-14	3.81E-13	12	592
31	GO:0009057	macromolecule catabolic process		7.77E-50	1.41E-47	1.30E-46	4.37E-46	131	1508					25	30948266	Gain of Additional BIRC3 Protein Functions through 3'-UTR-Mediated Protein Complex Formation.	Pubmed	2.10E-04	2.25E-03	2.01E-02	8.86E-01	6	1425													31	GO:0006163	purine nucleotide metabolic process		2.27E-15	1.44E-14	8.46E-14	4.47E-13	12	600
32	GO:0072657	protein localization to membrane		3.84E-45	6.76E-43	6.23E-42	2.16E-41	90	737					26	20877624	Genetic variants in nuclear-encoded mitochondrial genes influence AIDS progression.	Pubmed	2.48E-04	2.25E-03	2.01E-02	1.00E+00	5	926													32	GO:0072521	purine-containing compound metabolic process		3.43E-15	2.11E-14	1.24E-13	6.75E-13	12	621
33	GO:0043603	cellular amide metabolic process		9.44E-45	1.61E-42	1.48E-41	5.31E-41	115	1276					27	29715546	TDP-43 interacts with mitochondrial proteins critical for mitophagy and mitochondrial dynamics.	Pubmed	2.65E-04	2.25E-03	2.01E-02	1.00E+00	2	38													33	GO:0015980	energy derivation by oxidation of organic compounds		1.03E-14	6.16E-14	3.61E-13	2.03E-12	10	308
34	GO:0006886	intracellular protein transport		1.88E-40	3.11E-38	2.87E-37	1.06E-36	122	1588					28	24244333	Profiling of Parkin-binding partners using tandem affinity purification.	Pubmed	2.80E-04	2.25E-03	2.01E-02	1.00E+00	3	203													34	GO:0009117	nucleotide metabolic process		1.46E-14	8.44E-14	4.95E-13	2.87E-12	12	701
35	GO:0033365	protein localization to organelle		2.13E-37	3.43E-35	3.16E-34	1.20E-33	114	1489					29	27512140	The telomeric protein AKTIP interacts with A- and B-type lamins and is involved in regulation of cellular senescence.	Pubmed	3.72E-04	2.25E-03	2.01E-02	1.00E+00	2	45													35	GO:0006753	nucleoside phosphate metabolic process		1.70E-14	9.55E-14	5.60E-13	3.34E-12	12	710
36	GO:0002181	cytoplasmic translation		5.91E-36	9.24E-34	8.51E-33	3.33E-32	37	107					30	27751915	Defining the Na(+)/H(+) exchanger NHE1 interactome in triple-negative breast cancer cells.	Pubmed	3.89E-04	2.25E-03	2.01E-02	1.00E+00	2	46													36	GO:0090407	organophosphate biosynthetic process		2.92E-14	1.60E-13	9.35E-13	5.74E-12	12	743
37	GO:0010629	negative regulation of gene expression		1.27E-35	1.93E-33	1.78E-32	7.13E-32	125	1857					31	21362503	Protein profile of exosomes from trabecular meshwork cells.	Pubmed	4.41E-04	2.25E-03	2.01E-02	1.00E+00	2	49													37	GO:0055086	nucleobase-containing small molecule metabolic process		6.05E-14	3.22E-13	1.89E-12	1.19E-11	12	790
38	GO:0071345	cellular response to cytokine stimulus		3.49E-29	5.17E-27	4.77E-26	1.97E-25	91	1196					32	30009671	Combined treatment of human multiple myeloma cells with bortezomib and doxorubicin alters the interactome of 20S proteasomes.	Pubmed	6.18E-04	2.25E-03	2.01E-02	1.00E+00	2	58													38	GO:1901137	carbohydrate derivative biosynthetic process		1.14E-13	5.89E-13	3.45E-12	2.24E-11	12	833
39	GO:0034097	response to cytokine		2.07E-27	2.99E-25	2.75E-24	1.17E-23	92	1290					33	15952740	Protein profiling of human pancreatic islets by two-dimensional gel electrophoresis and mass spectrometry.	Pubmed	6.18E-04	2.25E-03	2.01E-02	1.00E+00	2	58													39	GO:0098662	inorganic cation transmembrane transport		4.20E-13	2.12E-12	1.24E-11	8.27E-11	12	930
40	GO:0010941	regulation of cell death		1.26E-21	1.77E-19	1.63E-18	7.07E-18	105	1952					34	25737280	Control of a neuronal morphology program by an RNA-binding zinc finger protein, Unkempt.	Pubmed	6.23E-04	2.25E-03	2.01E-02	1.00E+00	3	267													40	GO:0098660	inorganic ion transmembrane transport		1.28E-12	6.32E-12	3.70E-11	2.53E-10	12	1022
41	GO:0043067	regulation of programmed cell death		2.07E-21	2.85E-19	2.62E-18	1.17E-17	99	1777					35	16970675	Experimental autoimmune encephalomyelitis develops in CC chemokine receptor 7-deficient mice with altered T-cell responses.	Pubmed	6.31E-04	2.25E-03	2.01E-02	1.00E+00	1	1													41	GO:0015990	electron transport coupled proton transport		1.71E-12	8.02E-12	4.70E-11	3.37E-10	4	5
42	GO:0019221	cytokine-mediated signaling pathway		6.30E-19	8.45E-17	7.78E-16	3.55E-15	61	822					36	24568864	Alterations of the myristoylated, alanine-rich C kinase substrate (MARCKS) in prefrontal cortex in schizophrenia.	Pubmed	6.31E-04	2.25E-03	2.01E-02	1.00E+00	1	1													42	GO:0015988	energy coupled proton transmembrane transport, against electrochemical gradient		1.71E-12	8.02E-12	4.70E-11	3.37E-10	4	5
43	GO:0042981	regulation of apoptotic process		6.62E-19	8.66E-17	7.98E-16	3.73E-15	93	1736					37	28369848	End stage renal disease-induced hypercalcemia may promote aortic valve calcification via Annexin VI enrichment of valve interstitial cell derived-matrix vesicles.	Pubmed	6.31E-04	2.25E-03	2.01E-02	1.00E+00	1	1													43	GO:0098655	cation transmembrane transport		1.79E-12	8.18E-12	4.80E-11	3.52E-10	12	1051
44	GO:0060548	negative regulation of cell death		6.90E-17	8.83E-15	8.14E-14	3.89E-13	72	1214					38	26276860	Control of Trx1 redox state modulates protection against methyl methanesulfonate-induced DNA damage via stabilization of p21.	Pubmed	6.31E-04	2.25E-03	2.01E-02	1.00E+00	1	1													44	GO:0006120	mitochondrial electron transport, NADH to ubiquinone		4.15E-12	1.86E-11	1.09E-10	8.17E-10	6	56
45	GO:0022613	ribonucleoprotein complex biogenesis		2.56E-16	3.20E-14	2.95E-13	1.44E-12	43	484					39	22174160	MST1 mutations in autosomal recessive primary immunodeficiency characterized by defective naive T-cell survival.	Pubmed	6.31E-04	2.25E-03	2.01E-02	1.00E+00	1	1													45	GO:1900118	negative regulation of execution phase of apoptosis		5.75E-12	2.52E-11	1.48E-10	1.13E-09	5	22
46	GO:0080134	regulation of response to stress		4.32E-16	5.28E-14	4.87E-13	2.43E-12	82	1563					40	11507220	Expression and function of chemokine receptors on human thymocytes: implications for infection by human immunodeficiency virus type 1.	Pubmed	6.31E-04	2.25E-03	2.01E-02	1.00E+00	1	1													46	GO:0019637	organophosphate metabolic process		9.04E-12	3.87E-11	2.27E-10	1.78E-09	12	1206
47	GO:0043069	negative regulation of programmed cell death		4.66E-16	5.58E-14	5.14E-13	2.62E-12	66	1084					41	7959692	Mapping of the human C3G gene coding a guanine nucleotide releasing protein for Ras family to 9q34.3 by fluorescence in situ hybridization.	Pubmed	6.31E-04	2.25E-03	2.01E-02	1.00E+00	1	1													47	GO:1901135	carbohydrate derivative metabolic process		2.39E-11	1.00E-10	5.87E-10	4.70E-09	12	1310
48	GO:1903311	regulation of mRNA metabolic process		9.27E-16	1.09E-13	1.00E-12	5.22E-12	36	351					42	18988731	The crystal structure of mouse VDAC1 at 2.3 A resolution reveals mechanistic insights into metabolite gating.	Pubmed	6.31E-04	2.25E-03	2.01E-02	1.00E+00	1	1													48	GO:1900117	regulation of execution phase of apoptosis		3.69E-11	1.52E-10	8.89E-10	7.28E-09	5	31
49	GO:0097190	apoptotic signaling pathway		4.96E-15	5.69E-13	5.25E-12	2.79E-11	49	672					43	24755074	Glutaminase catalyzes reaction of glutamate to GABA.	Pubmed	6.31E-04	2.25E-03	2.01E-02	1.00E+00	1	1													49	GO:0006812	cation transport		4.25E-11	1.71E-10	1.00E-09	8.37E-09	12	1376
50	GO:0080135	regulation of cellular response to stress		5.43E-15	6.11E-13	5.63E-12	3.06E-11	53	777					44	29518136	Reduced inflammation and cytokine production in NKLAM deficient mice during Streptococcus pneumoniae infection.	Pubmed	6.31E-04	2.25E-03	2.01E-02	1.00E+00	1	1													50	GO:0034220	ion transmembrane transport		1.87E-10	7.37E-10	4.32E-09	3.68E-08	12	1562
														45	1734024	Direct proof that the primary site of action of cytochalasin on cell motility processes is actin.	Pubmed	6.31E-04	2.25E-03	2.01E-02	1.00E+00	1	1
7: Pathway [Display Chart]�357 input genes in category / 2354 annotations before applied cutoff / 13626 genes in category														46	27585821	GRAM domain-containing protein 1A (GRAMD1A) promotes the expansion of hepatocellular carcinoma stem cell and hepatocellular carcinoma growth through STAT5.	Pubmed	6.31E-04	2.25E-03	2.01E-02	1.00E+00	1	1													7: Pathway [Display Chart]�12 input genes in category / 38 annotations before applied cutoff / 13626 genes in category
	ID	Name	Source	pValue	FDR B&H	FDR B&Y	Bonferroni	Genes from Input	Genes in Annotation					47	22294732	The phenotype of human STK4 deficiency.	Pubmed	6.31E-04	2.25E-03	2.01E-02	1.00E+00	1	1														ID	Name	Source	pValue	FDR B&H	FDR B&Y	Bonferroni	Genes from Input	Genes in Annotation
1	1268690	Eukaryotic Translation Elongation	BioSystems: REACTOME	1.60E-94	3.76E-91	3.14E-90	3.76E-91	72	98					48	29458026	Knockdown of fascin-1 expression suppresses cell migration and invasion of non-small cell lung cancer by regulating the MAPK pathway.	Pubmed	6.31E-04	2.25E-03	2.01E-02	1.00E+00	1	1													1	M39417	Electron Transport Chain (OXPHOS system in mitochondria)	MSigDB C2 BIOCARTA (v7.3)	2.59E-26	9.83E-25	4.15E-24	9.83E-25	12	106
2	1268691	Peptide chain elongation	BioSystems: REACTOME	4.99E-91	5.87E-88	4.90E-87	1.17E-87	69	93					49	16681758	Inactivation of Crk SH3 domain-binding guanine nucleotide-releasing factor (C3G) in cervical squamous cell carcinoma.	Pubmed	6.31E-04	2.25E-03	2.01E-02	1.00E+00	1	1													2	M7272	Parkinson's disease	MSigDB C2 BIOCARTA (v7.3)	3.39E-25	4.28E-24	1.81E-23	1.29E-23	12	130
3	M189	Ribosome	MSigDB C2 BIOCARTA (v7.3)	1.06E-89	8.33E-87	6.95E-86	2.50E-86	67	88					50	19668262	Outer membrane VDAC1 controls permeability transition of the inner mitochondrial membrane in cellulo during stress-induced apoptosis.																				3	M19540	Oxidative phosphorylation	MSigDB C2 BIOCARTA (v7.3)	4.10E-25	4.28E-24	1.81E-23	1.56E-23	12	132
4	1268688	L13a-mediated translational silencing of Ceruloplasmin expression	BioSystems: REACTOME	1.75E-88	1.03E-85	8.61E-85	4.13E-85	74	119																											4	82942	Oxidative phosphorylation	BioSystems: KEGG	4.51E-25	4.28E-24	1.81E-23	1.71E-23	12	133
5	1268678	Translation	BioSystems: REACTOME	5.59E-87	2.63E-84	2.19E-83	1.32E-83	82	165																											5	83098	Parkinson's disease	BioSystems: KEGG	1.02E-24	7.77E-24	3.29E-23	3.89E-23	12	142
6	1269120	Viral mRNA Translation	BioSystems: REACTOME	7.54E-87	2.84E-84	2.37E-83	1.78E-83	67	93																											6	1270127	Respiratory electron transport, ATP synthesis by chemiosmotic coupling, and heat production by uncoupling proteins.	BioSystems: REACTOME	3.23E-22	2.04E-21	8.64E-21	1.23E-20	11	126
7	1268692	Eukaryotic Translation Termination	BioSystems: REACTOME	8.45E-87	2.84E-84	2.37E-83	1.99E-83	68	97																											7	1270121	The citric acid (TCA) cycle and respiratory electron transport	BioSystems: REACTOME	1.04E-20	5.67E-20	2.40E-19	3.97E-19	11	171
8	1268686	GTP hydrolysis and joining of the 60S ribosomal subunit	BioSystems: REACTOME	1.31E-86	3.87E-84	3.23E-83	3.09E-83	73	119																											8	1270128	Respiratory electron transport	BioSystems: REACTOME	1.22E-17	5.78E-17	2.45E-16	4.63E-16	9	103
9	M39495	Cytoplasmic Ribosomal Proteins	MSigDB C2 BIOCARTA (v7.3)	2.05E-86	5.36E-84	4.47E-83	4.82E-83	66	90																											9	M39436	Oxidative phosphorylation	MSigDB C2 BIOCARTA (v7.3)	2.22E-14	9.35E-14	3.95E-13	8.42E-13	7	62
10	1268680	Cap-dependent Translation Initiation	BioSystems: REACTOME	2.24E-85	4.80E-83	4.01E-82	5.28E-82	74	127																											10	132956	Metabolic pathways	BioSystems: KEGG	4.18E-13	1.59E-12	6.71E-12	1.59E-11	12	1272
11	1268679	Eukaryotic Translation Initiation	BioSystems: REACTOME	2.24E-85	4.80E-83	4.01E-82	5.28E-82	74	127																											11	M39781	Mitochondrial complex I assembly model OXPHOS system	MSigDB C2 BIOCARTA (v7.3)	7.57E-10	2.61E-09	1.11E-08	2.88E-08	5	56
12	1269718	Nonsense Mediated Decay (NMD) independent of the Exon Junction Complex (EJC)	BioSystems: REACTOME	2.59E-85	5.01E-83	4.18E-82	6.09E-82	68	100																											12	1339146	Complex I biogenesis	BioSystems: REACTOME	8.29E-10	2.63E-09	1.11E-08	3.15E-08	5	57
13	1339156	Selenocysteine synthesis	BioSystems: REACTOME	2.77E-85	5.01E-83	4.18E-82	6.51E-82	67	96																											13	M16024	Alzheimer's disease	MSigDB C2 BIOCARTA (v7.3)	2.60E-09	7.59E-09	3.21E-08	9.87E-08	6	166
14	1268681	Formation of a pool of free 40S subunits	BioSystems: REACTOME	4.66E-84	7.84E-82	6.54E-81	1.10E-80	69	107																											14	83097	Alzheimer's disease	BioSystems: KEGG	3.11E-09	8.43E-09	3.56E-08	1.18E-07	6	171
15	1268689	SRP-dependent cotranslational protein targeting to membrane	BioSystems: REACTOME	2.15E-80	3.32E-78	2.77E-77	5.07E-77	69	116																											15	M13486	Huntington's disease	MSigDB C2 BIOCARTA (v7.3)	4.52E-09	1.15E-08	4.84E-08	1.72E-07	6	182
16	1269716	Nonsense-Mediated Decay (NMD)	BioSystems: REACTOME	2.40E-80	3.32E-78	2.77E-77	5.64E-77	70	121																											16	83100	Huntington's disease	BioSystems: KEGG	6.43E-09	1.53E-08	6.46E-08	2.44E-07	6	193
17	1269717	Nonsense Mediated Decay (NMD) enhanced by the Exon Junction Complex (EJC)	BioSystems: REACTOME	2.40E-80	3.32E-78	2.77E-77	5.64E-77	70	121																											17	93344	Cardiac muscle contraction	BioSystems: KEGG	4.75E-07	1.06E-06	4.46E-06	1.81E-05	4	78
18	1339149	Selenoamino acid metabolism	BioSystems: REACTOME	2.37E-74	3.10E-72	2.58E-71	5.57E-71	67	123																											18	M17673	Cardiac muscle contraction	MSigDB C2 BIOCARTA (v7.3)	5.00E-07	1.06E-06	4.46E-06	1.90E-05	4	79
19	1269115	Influenza Viral RNA Transcription and Replication	BioSystems: REACTOME	1.87E-71	2.32E-69	1.94E-68	4.41E-68	68	138																											19	M39881	Mitochondrial CIV Assembly	MSigDB C2 BIOCARTA (v7.3)	3.67E-06	7.33E-06	3.10E-05	1.39E-04	3	36
20	1269109	Influenza Life Cycle	BioSystems: REACTOME	1.30E-70	1.53E-68	1.27E-67	3.05E-67	69	147																											20	862188	Non-alcoholic fatty liver disease (NAFLD)	BioSystems: KEGG	6.35E-06	1.21E-05	5.10E-05	2.41E-04	4	149
21	1269108	Influenza Infection	BioSystems: REACTOME	2.10E-69	2.35E-67	1.96E-66	4.93E-66	70	158																											21	M39806	Nonalcoholic fatty liver disease	MSigDB C2 BIOCARTA (v7.3)	8.42E-06	1.52E-05	6.44E-05	3.20E-04	4	160
22	83036	Ribosome	BioSystems: KEGG	1.05E-65	1.12E-63	9.33E-63	2.46E-62	67	154																											22	1269655	TP53 Regulates Metabolic Genes	BioSystems: REACTOME	5.13E-05	8.85E-05	3.74E-04	1.95E-03	3	86
23	1383086	Major pathway of rRNA processing in the nucleolus and cytosol	BioSystems: REACTOME	5.72E-60	5.85E-58	4.88E-57	1.35E-56	67	181																											23	M39895	Neuroinflammation	MSigDB C2 BIOCARTA (v7.3)	5.52E-05	9.11E-05	3.85E-04	2.10E-03	2	13
24	1427846	rRNA processing in the nucleus and cytosol	BioSystems: REACTOME	3.65E-59	3.58E-57	2.98E-56	8.58E-56	68	193																											24	1270129	Formation of ATP by chemiosmotic coupling	BioSystems: REACTOME	1.08E-04	1.71E-04	7.23E-04	4.10E-03	2	18
25	1383085	rRNA processing	BioSystems: REACTOME	1.95E-57	1.84E-55	1.53E-54	4.60E-54	68	203																											25	835389	adenosine ribonucleotides de novo biosynthesis	BioSystems: BIOCYC	1.48E-04	2.25E-04	9.51E-04	5.62E-03	2	21
26	1269056	Infectious disease	BioSystems: REACTOME	8.14E-56	7.37E-54	6.15E-53	1.92E-52	86	393																											26	142277	purine nucleotides de novo biosynthesis	BioSystems: BIOCYC	5.44E-04	7.96E-04	3.36E-03	2.07E-02	2	40
27	1270158	Metabolism of amino acids and derivatives	BioSystems: REACTOME	5.92E-43	5.16E-41	4.30E-40	1.39E-39	72	367																											27	907942	superpathway of purine nucleotide salvage	BioSystems: BIOCYC	5.72E-04	8.05E-04	3.40E-03	2.17E-02	2	41
28	1268677	Metabolism of proteins	BioSystems: REACTOME	1.00E-40	8.43E-39	7.03E-38	2.36E-37	140	1631																											28	M40052	7q11.23 copy number variation syndrome	MSigDB C2 BIOCARTA (v7.3)	3.22E-03	4.38E-03	1.85E-02	1.23E-01	2	98
29	1268854	Disease	BioSystems: REACTOME	1.67E-35	1.36E-33	1.13E-32	3.94E-32	96	867																											29	1269654	Transcriptional Regulation by TP53	BioSystems: REACTOME	3.75E-03	4.92E-03	2.08E-02	1.43E-01	3	374
30	1269649	Gene Expression	BioSystems: REACTOME	1.24E-34	9.74E-33	8.12E-32	2.92E-31	140	1844																											30	M39677	Effects of Nitric Oxide	MSigDB C2 BIOCARTA (v7.3)	7.03E-03	8.90E-03	3.76E-02	2.67E-01	1	8
31	1268684	Translation initiation complex formation	BioSystems: REACTOME	5.20E-34	3.95E-32	3.30E-31	1.23E-30	32	64																											31	M39892	Mitochondrial CIII assembly	MSigDB C2 BIOCARTA (v7.3)	1.40E-02	1.72E-02	7.26E-02	5.32E-01	1	16
32	1268683	Activation of the mRNA upon binding of the cap-binding complex and eIFs, and subsequent binding to 43S	BioSystems: REACTOME	1.00E-33	7.37E-32	6.14E-31	2.36E-30	32	65																											32	M39651	Endothelin Pathways	MSigDB C2 BIOCARTA (v7.3)	2.96E-02	3.51E-02	1.48E-01	1.00E+00	1	34
33	1268685	Ribosomal scanning and start codon recognition	BioSystems: REACTOME	1.08E-32	7.73E-31	6.45E-30	2.55E-29	31	63																											33	M39555	PDGF Pathway	MSigDB C2 BIOCARTA (v7.3)	3.47E-02	3.99E-02	1.69E-01	1.00E+00	1	40
34	1268682	Formation of the ternary complex, and subsequently, the 43S complex	BioSystems: REACTOME	1.45E-28	1.01E-26	8.38E-26	3.42E-25	27	55																											34	1269650	Generic Transcription Pathway	BioSystems: REACTOME	3.80E-02	4.24E-02	1.79E-01	1.00E+00	3	879
35	M39729	VEGFA-VEGFR2 Signaling Pathway	MSigDB C2 BIOCARTA (v7.3)	2.23E-17	1.50E-15	1.25E-14	5.24E-14	48	438
36	83074	Antigen processing and presentation	BioSystems: KEGG	1.13E-10	7.38E-09	6.15E-08	2.66E-07	16	77
37	585562	Epstein-Barr virus infection	BioSystems: KEGG	6.66E-10	4.24E-08	3.54E-07	1.57E-06	24	203
38	M39423	Translation Factors	MSigDB C2 BIOCARTA (v7.3)	7.20E-10	4.46E-08	3.72E-07	1.70E-06	13	53
39	M16004	Antigen processing and presentation	MSigDB C2 BIOCARTA (v7.3)	9.19E-10	5.55E-08	4.63E-07	2.16E-06	16	88
40	1269311	Interferon Signaling	BioSystems: REACTOME	1.62E-08	9.51E-07	7.93E-06	3.80E-05	22	202
41	1269644	Death Receptor Signalling	BioSystems: REACTOME	5.12E-08	2.94E-06	2.45E-05	1.21E-04	11	50
42	M39693	Ebola Virus Pathway on Host	MSigDB C2 BIOCARTA (v7.3)	5.46E-08	3.06E-06	2.56E-05	1.29E-04	17	131
43	377873	Herpes simplex infection	BioSystems: KEGG	8.31E-08	4.55E-06	3.80E-05	1.96E-04	20	185
44	1309094	Regulation of TNFR1 signaling	BioSystems: REACTOME	1.16E-07	6.23E-06	5.19E-05	2.74E-04	9	33
45	1269646	TNF signaling	BioSystems: REACTOME	1.19E-07	6.24E-06	5.21E-05	2.81E-04	10	43
46	M66	Validated targets of C-MYC transcriptional activation	MSigDB C2 BIOCARTA (v7.3)	1.22E-07	6.25E-06	5.21E-05	2.87E-04	13	79
47	1269314	Interferon gamma signaling	BioSystems: REACTOME	1.46E-07	7.01E-06	5.85E-05	3.43E-04	14	94
48	M39613	Pathogenic Escherichia coli infection	MSigDB C2 BIOCARTA (v7.3)	1.46E-07	7.01E-06	5.85E-05	3.43E-04	11	55
49	83103	Pathogenic Escherichia coli infection	BioSystems: KEGG	1.46E-07	7.01E-06	5.85E-05	3.43E-04	11	55
50	169351	Validated targets of C-MYC transcriptional activation	BioSystems: Pathway Interaction Database	1.66E-07	7.80E-06	6.50E-05	3.90E-04	13	81
