## Supplementary Tables for "TNFα SIGNALLING IN THE CUTANEOUS IMMUNE NETWORK INSTRUCTS LOCAL Th17 ALLERGEN-SPECIFIC INFLAMMATORY RESPONSES IN ATOPIC DERMATITIS": Supplementary Table 7 C10X PANEL.csv (part 1 of 2)

Accession Number	Sequence Definition	Sequence Length	Pair Quality	Pair Rating	Product Length	Product Tm	Product TaOpt	Cross-Dimer dG(Internal)	Cross-Dimer Bond(Internal)	Cross-Dimer dG(3'End)	Amplicon Sequence	Sense Primer	Rating	Position	Length	Tm	GC%	GC Clamp	3'End dG	Self Dimer dG(Internal)	Hairpin dG(Internal)	Hairpin Bond(Internal)	Self Dimer Bond(Internal)	Run/Repeat Length	Hairpin dG(3'End)	Hairpin Bond(3'End)	Self Dimer dG(3'End)	Self Dimer Bond(3'End)	Anti-sense Primer	Rating	Position	Length	Tm	GC%	GC Clamp	3'End dG	Self Dimer dG(Internal)	Hairpin dG(Internal)	Hairpin Bond(Internal)	Self Dimer Bond(Internal)	Run/Repeat Length	Hairpin dG(3'End)	Hairpin Bond(3'End)	Self Dimer dG(3'End)	Self Dimer Bond(3'End)
NM_000051	Homo sapiens ATM serine/threonine kinase (ATM), transcript variant 2, mRNA.	12,915	Best	77.5	824	73.3	54.7	-0.5	3	-0.3	GCTCCTGTTCTGTTCAAGTATTCTAATCAATGGCTTTGAAAAGTTTATCAAATTTACATACAGATCACAAGCCTAGGAGAAATAACTAATTCACAGATGACAGAATTAAGATTATAAAAGATTTTTTTTTTGTAATTTTAGTAGAGACAGGGTTGCCATTGTATTCCAGCCTTGGCGACAGAGCAAGACTCTGCCTCAAAAAAAAAAAAAAAAAGGTTTTGGCAAGCTGGAACTCTTTCTGCAAATGACTAAGATAGAAAACTGCCAAGGACAAATGAGGAGTAGTTAGATTTTGAAAATATTAATCATAGAATAGTTGTTGTATGCTAAGTCACTGACCCATATTATGTACAGCATTTCTGATCTTTACTTTGCAAGATTAGTGATACTATCCCAATACACTGCTGGAGAAATCAGAATTTGGAGAAATAAGTTGTCCAAGGCAAGAAGATAGTAAATTATAAGTACAAGTGTAATATGGACAGTATCTAACTTGAAAAGATTTCAGGCGAAAAGAATCTGGGGTTTGCCAGTCAGTTGCTCAAAAGGTCAATGAAAACCAAATAGTGAAGCTATCAGAGAAGCTAATAAATTATAGACTGCTTGAACAGTTGTGTCCAGATTAAGGGAGATAATAGCTTTCCCACCCTACTTTGTGCAGGTCATACCTCCCCAAAGTGTTTACCTAATCAGTAGGTTCACAAACTCTTGGTCATTATAGTATATGCCTAAAATGTATGCACTTAGGAATGCTAAAAATTTAAATATGGTCTAAAGCAAATAAAAGCAAAGAGGAAAAACTTTGGACAGCGTAAAGACTAGAA	GCTCCTGTTCTGTTCAAGTATTC	87.4	11,905	23	61.3	43.5	1	-3.9	0	0	0	0	3	0	0	0	0	TTCTAGTCTTTACGCTGTCCAA	72.4	12,728	22	61.1	40.9	2	-3.9	-1.6	0	0	4	3	0	0	0	0
NM_000063	Homo sapiens complement C2 (C2), transcript variant 1, mRNA.	2,610	Best	85.6	854	81.9	59.3	-0.5	3	-0.9	CTGGAGTTCTATGGTGATGACATAGCTCTGCTGAAGCTGGCCCAGAAAGTAAAGATGTCCACCCATGCCAGGCCCATCTGCCTTCCCTGCACGATGGAGGCCAATCTGGCTCTGCGGAGACCTCAAGGCAGCACCTGTAGGGACCATGAGAATGAACTGCTGAACAAACAGAGTGTTCCTGCTCATTTTGTCGCCTTGAATGGGAGCAAACTGAACATTAACCTTAAGATGGGAGTGGAGTGGACAAGCTGTGCCGAGGTTGTCTCCCAAGAAAAAACCATGTTCCCCAACTTGACAGATGTCAGGGAGGTGGTGACAGACCAGTTCCTATGCAGTGGGACCCAGGAGGATGAGAGTCCCTGCAAGGGAGAATCTGGGGGAGCAGTTTTCCTTGAGCGGAGATTCAGGTTTTTTCAGGTGGGTCTGGTGAGCTGGGGTCTTTACAACCCCTGCCTTGGCTCTGCTGACAAAAACTCCCGCAAAAGGGCCCCTCGTAGCAAGGTCCCGCCGCCACGAGACTTTCACATCAATCTCTTCCGCATGCAGCCCTGGCTGAGGCAGCACCTGGGGGATGTCCTGAATTTTTTACCCCTCTAGCCATGGCCACTGAGCCCTCTGCTGCCCTGCCAGAATCTGCCGCCCCTCCATCTTCTACCTCTGAATGGCCACCCTTAGACCCTGTGATCCATCCTCTCTCCTAGCTGAGTAAATCCGGGTCTCTAGGATGCCAGAGGCAGCGCACACAAGCTGGGAAATCCTCAGGGCTCCTACCAGCAGGACTGCCTCGCTGCCCCACCTCCCGCTCCTTGGCCTGTCCCCAGATTCCTTCCCTGGTTGACTTGACTCATGCTTGT	CTGGAGTTCTATGGTGATG	87.4	1,699	19	56.2	47.4	1	-3.5	0	0	0	0	2	0	0	0	0	ACAAGCATGAGTCAAGTC	81.9	2,552	18	56.4	44.4	1	-3.5	-2.3	0	0	4	2	0	0	0	0
NM_000064	Homo sapiens complement C3 (C3), mRNA.	5,231	Best	85.5	586	80.2	58.5	-0.5	3	-0.5	ACAAGGTCTCACACTCTGAGGATGACTGTCTAGCTTTCAAAGTTCACCAATACTTTAATGTAGAGCTTATCCAGCCTGGAGCAGTCAAGGTCTACGCCTATTACAACCTGGAGGAAAGCTGTACCCGGTTCTACCATCCGGAAAAGGAGGATGGAAAGCTGAACAAGCTCTGCCGTGATGAACTGTGCCGCTGTGCTGAGGAGAATTGCTTCATACAAAAGTCGGATGACAAGGTCACCCTGGAAGAACGGCTGGACAAGGCCTGTGAGCCAGGAGTGGACTATGTGTACAAGACCCGACTGGTCAAGGTTCAGCTGTCCAATGACTTTGACGAGTACATCATGGCCATTGAGCAGACCATCAAGTCAGGCTCGGATGAGGTGCAGGTTGGACAGCAGCGCACGTTCATCAGCCCCATCAAGTGCAGAGAAGCCCTGAAGCTGGAGGAGAAGAAACACTACCTCATGTGGGGTCTCTCCTCCGATTTCTGGGGAGAGAAGCCCAACCTCAGCTACATCATCGGGAAGGACACTTGGGTGGAGCACTGGCCCGAGGAGGACGAATGCCAAGACGAAGAGAACCAGAA	ACAAGGTCTCACACTCTG	87.4	4,407	18	57.6	50	1	-3.5	0	0	0	0	2	0	0	0	0	TTCTGGTTCTCTTCGTCTT	81.7	4,992	19	57.5	42.1	1	-3.5	0	0	0	0	2	0	0	0	0
NM_000065	Homo sapiens complement C6 (C6), transcript variant 1, mRNA.	3,691	Best	82.5	935	76.1	55.5	-0.8	3	-0.7	AGACTGTAGCCATCATTCAGAAGATCTCTGTGTGTTTGACACAGACTCCAACGATTACTTTACTTCACCCGCTTGTAAGTTTTTGGCTGAGAAATGTTTAAATAATCAGCAACTCCATTTTCTACATATTGGTTCCTGCCAAGACGGCCGCCAGTTAGAATGGGGTCTTGAAAGGACAAGACTTTCATCCAACAGCACAAAGAAAGAATCCTGTGGCTATGACACCTGCTATGACTGGGAAAAATGTTCAGCCTCCACTTCCAAATGTGTCTGCCTATTGCCCCCACAGTGCTTCAAGGGTGGAAACCAACTCTACTGTGTCAAAATGGGATCATCAACAAGTGAGAAAACATTGAACATCTGTGAAGTGGGAACTATAAGATGTGCAAACAGGAAGATGGAAATACTGCATCCTGGAAAGTGTTTGGCCTAGCACAATTACTGCTAGGCCCAGCACAATGAACAGATTTACCATCCCGAAGAACCAACTCCTACAAATGAGAATTCTTGCACAAACAGCAGACTGGCATGCTCAAAGTTACTGACAAAAATTATTTTCTGTTAGTTTGAGATCATTATTCTCCCCTGACTCTCCTGTTTGGGCATGTCTTATTCAGTTCCAGCTCATGACGCCCTGTAGCATACCCCTAGGTACCAACTTCCACAGCAGTCTCGTAAATTCTCCTGTTCACATTGTACAAAAATAATGTGACTTCTGAGGCCCTTATGTAGCCTGTGACATTAAGCATTCTCGCAATTAGAAATAAGAATAAAACCCATAATTTTCTTCAATGAGTTAATAAACAGAAATCTCCAGAACCTCTGAAACACATTCTTGAAGCCCAGCTTTCATATCTTCATTCAACAAATAATTTCTGAGTGTGTATACAGGATGTCAAGTACTGACCAAAGTCCTGAGAACTCGGCAGATAATA	AGACTGTAGCCATCATTCA	87.4	2,550	19	57.3	42.1	1	-3.7	0	0	0	0	2	0	0	0	0	TATTATCTGCCGAGTTCTCA	81.8	3,484	20	57.4	40	1	-3.7	0	0	0	0	2	0	0	-0.9	3
NM_000066	Homo sapiens complement C8 beta chain (C8B), transcript variant 1, mRNA.	2,040	Best	88.7	855	79.8	58.1	-0.8	3	0	TCCATTACGAGTTCCTTCAGAGAGTTAAGCGGCTGCCCCTGGAGTACAGCTACGGGGAATACAGAGATCTCTTCCGTGATTTTGGGACCCACTACATCACAGAGGCTGTGCTTGGGGGCATTTATGAATACACCCTCGTTATGAACAAAGAGGCCATGGAGAGAGGAGATTATACTCTTAACAACGTCCATGCCTGTGCCAAAAATGATTTTAAAATTGGTGGTGCCATTGAAGAGGTCTACGTCAGTCTGGGTGTGTCTGTAGGCAAATGCAGAGGTATTCTGAATGAAATAAAAGACAGAAACAAGAGGGACACCATGGTGGAGGACTTGGTGGTCCTGGTACGAGGAGGGGCAAGTGAGCACATCACCACCCTGGCATACCAGGAGCTGCCGACGGCGGACCTGATGCAGGAGTGGGGAGACGCTGTGCAGTACAACCCAGCCATCATCAAAGTTAAGGTGGAGCCTCTGTATGAACTAGTGACAGCCACAGATTTTGCCTATTCCAGCACAGTGAGGCAGAACATGAAGCAGGCACTGGAGGAGTTCCAGAAGGAAGTTAGTTCCTGCCACTGTGCTCCCTGCCAAGGAAATGGAGTCCCTGTCCTGAAAGGATCACGCTGTGACTGCATCTGTCCTGTTGGATCCCAAGGCCTAGCCTGTGAGGTCTCCTATCGGAAGAATACCCCCATTGATGGGAAGTGGAATTGCTGGTCAAATTGGTCTTCATGCTCTGGAAGACGTAAGACAAGACAAAGGCAGTGTAACAATCCACCTCCTCAAAATGGGGGTAGCCCCTGTTCAGGCCCTGCTTCAGAAACACTTGACTGCTCCTAGCAGATGATACAGCAGT	TCCATTACGAGTTCCTTCA	87.4	1,005	19	57.3	42.1	1	-3.9	0	0	0	0	0	0	0	0	0	ACTGCTGTATCATCTGCTA	89.3	1,859	19	57.1	42.1	2	-3.9	0	0	0	0	0	0	0	0	0
NM_000383	Homo sapiens autoimmune regulator (AIRE), mRNA.	2,690	Best	87.9	814	79.6	58.5	0	0	-0.8	GACACCTCCTTCCTCAGTCCTGGAAGCCGGCCGGCTGGGATCAAGAAGGGGACAGCGCCACCTCTTGTCAGTGCTCGGCTGTAAACAGCTCTGTGTTTCTGGGGACACCAGCCATCATGTGCCTGGAAATTAAACCCTGCCCCACTTCTCTACTCTGGAAGTCCCCGGGAGCCTCTCCTTGCCTGGTGACCTACTAAAAATATAAAAATTAGCTGGGTGTGGTGGTGGGTGCCTGTAATCCCAGCTACATGGGAGCCTGAGGCATGAGAATCACTTGAACTCGGGAGGTGGAGGTTGCAGTGAGCTGAGATTGCGCCACTGCACTCCAGTCTGGTCGGCAAGAGTGAGACTCCGTCTCAAAAACAAAACAAAACAAAAAAACCACATAACATAAATTTATCATCTCGACCACTTTTCAGTTCAGTGGCATTCACATCTCATGTAACCATTGCCACCACCATCTGCAGAGCTGTTCCAGCTTCCTGAATGGAAACTCTGGCCCCATGAAACACTCACTCCCCATTCCCCTCCCAACCCCTGGCACCCTCCACTCTACTTTCTGTCTCTATGACTTCTCCAGGGACCTCATGGAAGTGGAATCACACAGTATCTGTCCTTTTGTGTCTGTCTTATTTTACTCAGCATGGTGGCCCCAAGGTTCATCCATGTTGTAGCATGTGCCGAAATCTGCTTCCTTTTTTAAGGCTGAGTAATATTCCAGCACATGGATGGACTGCATTGTGTTCATCTATGCTTTCCTCAGCAGACACCTGGGTGCTTCCACCTTTTGGCTGTTGTGAGTAATGCTGCTATG	GACACCTCCTTCCTCAGT	87.4	1,817	18	59.4	55.6	1	-3.8	0	0	0	0	2	0	0	0	0	CATAGCAGCATTACTCACAAC	87.7	2,630	21	59	42.9	1	-3.8	0	0	0	0	2	0	0	0	0
NM_000392	Homo sapiens ATP binding cassette subfamily C member 2 (ABCC2), mRNA.	5,806	Best	80.6	813	74.8	57.2	-1.3	3	-0.5	AGACAACCTCATTCAGACGACCATCCAAAACGAGTTCGCCCACTGCACAGTGATCACCATCGCCCACAGGCTGCACACCATCATGGACAGTGACAAGGTAATGGTCCTAGACAACGGGAAGATTATAGAGTGCGGCAGCCCTGAAGAACTGCTACAAATCCCTGGACCCTTTTACTTTATGGCTAAGGAAGCTGGCATTGAGAATGTGAACAGCACAAAATTCTAGCAGAAGGCCCCATGGGTTAGAAAAGGACTATAAGAATAATTTCTTATTTAATTTTATTTTTTATAAAATACAGAATACATACAAAAGTGTGTATAAAATGTACGTTTTAAAAAAGGATAAGTGAACACCCATGAACCTACTACCCAGGTTAAGAAAATAAATGTCACCAGGTACTTGAGAAACCCCTCGATTGTCTACCTCGATCGTACTTCCTTGCTACCCACCCCTCCCAGGGACAACCACTGTCCTGAATTTCACGATAATTATTCCTTTGCCTTTCATTTCTGTTTTATCACCTTTGTATGTATCTTTAAACAACATATACCCTTTTTTACTTATGTAAATGGACTGACTCATACTGCATACATCTTCTATGACTTGATTCTTTTGTTCAATATTATATCTGAGATTCATCCATGGTGATGCAAATAGGTGCATTATTTTTTTTCACTGCTCTGTAGTCTGGCATTGTATGAATACAGCACAATGTATCAGTTTTAATATTGGGGATCATTAGCATTATTCTCAGGTTTTTAAAAATTATAAGCAGTACTACTATGGACATTCTGGTCTACATCTCCTGGCAC	AGACAACCTCATTCAGACGACCAT	87.4	4,618	24	65.7	45.8	2	-3.5	0	0	0	0	2	0	0	0	0	GTGCCAGGAGATGTAGACCAGAA	74.9	5,430	23	65.7	52.2	1	-3.5	0	0	0	0	2	0	0	0	0
NM_000484	Homo sapiens amyloid beta precursor protein (APP), transcript variant 1, mRNA.	3,583	Best	82	983	74	53.8	0	0	0	AACCATTGCTTCACTACCCATCGGTGTCCATTTATAGAATAATGTGGGAAGAAACAAACCCGTTTTATGATTTACTCATTATCGCCTTTTGACAGCTGTGCTGTAACACAAGTAGATGCCTGAACTTGAATTAATCCACACATCAGTAATGTATTCTATCTCTCTTTACATTTTGGTCTCTATACTACATTATTAATGGGTTTTGTGTACTGTAAAGAATTTAGCTGTATCAAACTAGTGCATGAATAGATTCTCTCCTGATTATTTATCACATAGCCCCTTAGCCAGTTGTATATTATTCTTGTGGTTTGTGACCCAATTAAGTCCTACTTTACATATGCTTTAAGAATCGATGGGGGATGCTTCATGTGAACGTGGGAGTTCAGCTGCTTCTCTTGCCTAAGTATTCCTTTCCTGATCACTATGCATTTTAAAGTTAAACATTTTTAAGTATTTCAGATGCTTTAGAGAGATTTTTTTTCCATGACTGCATTTTACTGTACAGATTGCTGCTTCTGCTATATTTGTGATATAGGAATTAAGAGGATACACACGTTTGTTTCTTCGTGCCTGTTTTATGTGCACACATTAGGCATTGAGACTTCAAGCTTTTCTTTTTTTGTCCACGTATCTTTGGGTCTTTGATAAAGAAAAGAATCCCTGTTCATTGTAAGCACTTTTACGGGGCGGGTGGGGAGGGGTGCTCTGCTGGTCTTCAATTACCAAGAATTCTCCAAAACAATTTTCTGCAGGATGATTGTACAGAATCATTGCTTATGACATGATCGCTTTCTACACTGTATTACATAAATAAATTAAATAAAATAACCCCGGGCAAGACTTTTCTTTGAAGGATGACTACAGACATTAAATAATCGAAGTAATTTTGGGTGGGGAGAAGAGGCAGATTCAATTTTCTTTAACCAGTCTGAAGTTTCATTTATGATACAAAAGAAGATGAAAATGGAAGTGGCAATATAAGG	AACCATTGCTTCACTACC	87.4	2,500	18	56.3	44.4	2	-3.7	0	0	0	0	2	0	0	0	0	CCTTATATTGCCACTTCCAT	86.5	3,482	20	56.8	40	2	-3.7	-0.5	0	0	4	2	0	0	0	0
NM_000562	Homo sapiens complement C8 alpha chain (C8A), mRNA.	2,367	Best	83	635	78.9	58.4	-1.3	3	0	CGCCTTGGACCAGTATCTGATGGAATTCAATGCCTGCCGATGTGGGCCTTGCTTCAACAATGGGGTGCCCATCCTCGAGGGCACCAGCTGCAGGTGCCAGTGCCGCCTGGGTAGCTTGGGTGCTGCCTGTGAGCAAACACAGACAGAAGGAGCCAAAGCAGATGGGAGCTGGAGTTGCTGGAGCTCCTGGTCTGTATGCAGAGCAGGCATCCAGGAAAGGAGAAGAGAGTGTGACAATCCAGCACCTCAGAATGGAGGGGCCTCGTGTCCAGGGCGGAAAGTACAGACGCAGGCTTGCTGAGGGCCTCTGGACACAGGCTGGACCAGATGCTGTGGATGTCGACCCCTGCACTGACTATTGGATAAAGACTTCTTTCAACTAAGAGAAGATGCAAATCAGCACACTTTTTTCTTTGTTCTGCCAGCTTCCAGGCCTAAGACTAGGTTTTGCTGTCTACAGCCAACTATTCTATTAGTTACAAAACTCAATCATTTTATTCAGCAACTGGATGTTGACTGTTAACTAGAAGCTCTGTCCTACTTACAGCACTTTGGATCATCAAAAAAATAAAGTAAAATAGAAAACTGAGAAAACTCAATCCATGACCAGGGAGAACTTACAGGATGTTAGAGAC	CGCCTTGGACCAGTATCT	84.3	1,560	18	60.3	55.6	1	-3.4	-1.5	0	0	3	2	0	0	0	0	GTCTCTAACATCCTGTAAGTTCTC	79.6	2,194	24	60.1	41.7	1	-3.4	-1	-1	3	3	2	-0.7	3	-0.7	3
NM_000587	Homo sapiens complement C7 (C7), mRNA.	5,716	Best	84.6	529	77	56.7	0	0	0	GAGGACGCTACAAGTTACCTGGGCAGAGAAGGTGCCTGAGAATATTTCCTAATCGTTTTGAGAAGTGCCTTCCTGTGACATCTTATGTATTTCCTAATTGATCAAAAGTAGTGCTGCTTCTCTAAGCCCTGAGATTTAATGAGCCCCATTCAAACTGTTATTAATGTAACCTTCTTTCCCAGTGCAGGATGACTTGTAATCACCTTGAAAGAGAAGGAGGGTTCTTCGTATTCAGGTAGGGTATGGTAGGGATGTGGAGTGCCAAGCAGGAAATCTGACAAGTGACCCCCGGAACTTTGGATTACCTAGCAACTAGCCAGGTAACTGGCTAATCTGATTGAGGGTTGCCCTCTTTGCTGGGCAGATCATGGCTAATCTCAGCTTCACATGAGTCTTGTGAACCATCTAGTTGTTTTGTAACTGCTAAGAGCTGCAAGTGCTGAGCAGCTGGTTTATACAGCATTCCCTGAAACAGCCTAGTATGTGTCCATTTATGTGCCCGGCTTATTATGTGTCCACTTATGTGTCC	GAGGACGCTACAAGTTACC	87.4	5,125	19	59.2	52.6	2	-2.4	0	0	0	0	2	0	0	0	0	GGACACATAAGTGGACACATAA	82.9	5,653	22	59.8	40.9	1	-2.4	-1.3	-1.3	3	3	2	0	0	0	0
NM_000606	Homo sapiens complement C8 gamma chain (C8G), mRNA.	881	Best	78.2	598	85	62.9	0	0	-0.9	GACTGCGACCCTCTTGACTCTGCTCCTGGCAGCTGGCTCGCTGGGCCAGAAGCCTCAGAGGCCACGCCGGCCCGCATCCCCCATCAGCACCATCCAGCCCAAGGCCAATTTTGATGCTCAGCAGTTTGCAGGGACCTGGCTCCTTGTGGCTGTGGGCTCCGCTTGCCGTTTCCTGCAGGAGCAGGGCCACCGGGCCGAGGCCACCACACTGCATGTGGCTCCCCAGGGCACAGCCATGGCTGTCAGTACCTTCCGAAAGCTGGATGGGATCTGCTGGCAGGTGCGCCAGCTCTATGGAGACACAGGGGTCCTCGGCCGCTTCCTGCTTCAAGCCCGAGACGCCCGAGGGGCTGTGCACGTGGTTGTCGCTGAGACCGACTACCAGAGTTTCGCTGTCCTGTACCTGGAGCGGGCGGGGCAGCTGTCAGTGAAGCTCTACGCCCGCTCGCTCCCTGTGAGCGACTCGGTCCTGAGTGGGTTTGAGCAGCGGGTCCAGGAGGCCCACCTGACTGAGGACCAGATCTTCTACTTCCCCAAGTACGGCTTCTGCGAGGCTGCAGACCAGTTCCACGTCCTGGACGAAGTGAGGAGGTGAGGC	GACTGCGACCCTCTTGAC	74.8	93	18	61.6	61.1	1	-3.5	0	0	0	0	2	0	0	0	0	GCCTCACCTCCTCACTTC	78.8	690	18	60.9	61.1	1	-3.5	0	0	0	0	2	0	0	0	0
NM_000633	Homo sapiens BCL2 apoptosis regulator (BCL2), transcript variant alpha, mRNA.	6,881	Best	79.5	611	74	54.4	-1.5	3	-0.3	GGAGCATGAATGGTACTGTACCGGTTCATCTGGACTGCCCCAGAAAAATAACTTCAAGCAAACATCCTATCAACAACAAGGTTGTTCTGCATACCAAGCTGAGCACAGAAGATGGGAACACTGGTGGAGGATGGAAAGGCTCGCTCAATCAAGAAAATTCTGAGACTATTAATAAATAAGACTGTAGTGTAGATACTGAGTAAATCCATGCACCTAAACCTTTTGGAAAATCTGCCGTGGGCCCTCCAGATAGCTCATTTCATTAAGTTTTTCCCTCCAAGGTAGAATTTGCAAGAGTGACAGTGGATTGCATTTCTTTTGGGGAAGCTTTCTTTTGGTGGTTTTGTTTATTATACCTTCTTAAGTTTTCAACCAAGGTTTGCTTTTGTTTTGAGTTACTGGGGTTATTTTTGTTTTAAATAAAAATAAGTGTACAATAAGTGTTTTTGTATTGAAAGCTTTTGTTATCAAGATTTTCATACTTTTACCTTCCATGGCTCTTTTTAAGATTGATACTTTTAAGAGGTGGCTGATATTCTGCAACACTGTACACATAAAAAATACGGTAAGGATACTTTACATGGTTAAGGTAAAGTAAGTCTCCAGTTGGC	GGAGCATGAATGGTACTGTA	80.9	6,152	20	58.7	45	1	-2.6	-2.3	0	0	4	2	0	0	-0.3	3	GCCAACTGGAGACTTACTT	83.8	6,762	19	58.6	47.4	1	-2.6	-1.5	0	0	3	2	0	0	0	0
NM_000700	Homo sapiens annexin A1 (ANXA1), mRNA.	1,401	Best	83.1	560	75.8	55.2	0	0	-0.5	GAATGAAGACTTGGCTGATTCAGATGCCAGGGCCTTGTATGAAGCAGGAGAAAGGAGAAAGGGGACAGACGTAAACGTGTTCAATACCATCCTTACCACCAGAAGCTATCCACAACTTCGCAGAGTGTTTCAGAAATACACCAAGTACAGTAAGCATGACATGAACAAAGTTCTGGACCTGGAGTTGAAAGGTGACATTGAGAAATGCCTCACAGCTATCGTGAAGTGCGCCACAAGCAAACCAGCTTTCTTTGCAGAGAAGCTTCATCAAGCCATGAAAGGTGTTGGAACTCGCCATAAGGCATTGATCAGGATTATGGTTTCCCGTTCTGAAATTGACATGAATGATATCAAAGCATTCTATCAGAAGATGTATGGTATCTCCCTTTGCCAAGCCATCCTGGATGAAACCAAAGGAGATTATGAGAAAATCCTGGTGGCTCTTTGTGGAGGAAACTAAACATTCCCTTGATGGTCTCAAGCTATGATCAGAAGACTTTAATTATATATTTTCATCCTATAAGCTTAAATAGGAAAGTTTCTTCAACAGGATTACAGTG	GAATGAAGACTTGGCTGAT	87	656	19	56.7	42.1	1	-3.4	-0.5	0	0	3	2	0	0	0	0	CACTGTAATCCTGTTGAAGA	83.9	1,215	20	56.6	40	1	-3.4	0	0	0	0	2	0	0	0	0
NM_000715	Homo sapiens complement component 4 binding protein alpha (C4BPA), mRNA.	2,272	Best	85.3	823	77.3	58	0	0	0	CCACTACAGATGAGCCTACGACTGTGATTTGTCAGAAAAATTTGAGATGGACCCCATACCAAGGATGTGAGGCGTTATGTTGCCCTGAACCAAAGCTAAATAATGGTGAAATCACTCAACACAGGAAAAGTCGTCCTGCCAATCACTGTGTTTATTTCTATGGAGATGAGATTTCATTTTCATGTCATGAGACCAGTAGGTTTTCAGCTATATGCCAAGGAGATGGCACGTGGAGTCCCCGAACACCATCATGTGGAGACATTTGCAATTTTCCTCCTAAAATTGCCCATGGGCATTATAAACAATCTAGTTCATACAGCTTTTTCAAAGAAGAGATTATATATGAATGTGATAAAGGCTACATTCTGGTCGGACAGGCGAAACTCTCCTGCAGTTATTCACACTGGTCAGCTCCAGCCCCTCAATGTAAAGCTCTGTGTCGGAAACCAGAATTAGTGAATGGAAGGTTGTCTGTGGATAAGGATCAGTATGTTGAGCCTGAAAATGTCACCATCCAATGTGATTCTGGCTATGGTGTGGTTGGTCCCCAAAGTATCACTTGCTCTGGGAACAGAACCTGGTACCCAGAGGTGCCCAAGTGTGAGTGGGAGACCCCCGAAGGCTGTGAACAAGTGCTCACAGGCAAAAGACTCATGCAGTGTCTCCCAAACCCAGAGGATGTGAAAATGGCCCTGGAGGTATATAAGCTGTCTCTGGAAATTGAACAACTGGAACTACAGAGAGACAGCGCAAGACAATCCACTTTGGATAAAGAACTATAATTTTTCTCAAAAGAAGGAGGAAAAGGTGTCTTGCTGGCTTG	CCACTACAGATGAGCCTACGA	87.4	1,236	21	62.7	52.4	2	-3.8	0	0	0	0	2	0	0	0	0	CAAGCCAGCAAGACACCTT	81.4	2,058	19	62.5	52.6	2	-3.8	0	0	0	0	2	-0.5	3	-0.5	3
NM_001002029	Homo sapiens complement C4B (Chido blood group) (C4B), mRNA.	5,427	Best	85.2	715	83.5	62	-1.3	3	0	CGTGCTGACCTGGAGAAGCTGACCTCCCTCTCTGACCGTTACGTGAGTCACTTTGAGACCGAGGGGCCCCACGTCCTGCTGTATTTTGACTCGGTCCCCACCTCCCGGGAGTGCGTGGGCTTTGAGGCTGTGCAGGAAGTGCCGGTGGGGCTGGTGCAGCCGGCCAGCGCAACCCTGTACGACTACTACAACCCCGAGCGCAGATGTTCTGTGTTTTACGGGGCACCAAGTAAGAGCAGACTCTTGGCCACCTTGTGTTCTGCTGAAGTCTGCCAGTGTGCTGAGGGGAAGTGCCCTCGCCAGCGTCGCGCCCTGGAGCGGGGTCTGCAGGACGAGGATGGCTACAGGATGAAGTTTGCCTGCTACTACCCCCGTGTGGAGTACGGCTTCCAGGTTAAGGTTCTCCGAGAAGACAGCAGAGCTGCTTTCCGCCTCTTTGAGACCAAGATCACCCAAGTCCTGCACTTCACCAAGGATGTCAAGGCCGCTGCTAATCAGATGCGCAACTTCCTGGTTCGAGCCTCCTGCCGCCTTCGCTTGGAACCTGGGAAAGAATATTTGATCATGGGTCTGGATGGGGCCACCTATGACCTCGAGGGACACCCCCAGTACCTGCTGGACTCGAATAGCTGGATCGAGGAGATGCCCTCTGAACGCCTGTGCCGGAGCACCCGCCAGCGGGCAGCCTGTGCCCAGCTCAACGACTTCCTCCAGG	CGTGCTGACCTGGAGAAG	87.4	4,543	18	61.6	61.1	1	-3.5	0	0	0	0	2	0	0	0	0	CCTGGAGGAAGTCGTTGAG	82.8	5,257	19	61.3	57.9	1	-3.5	-1.3	0	0	3	2	0	0	0	0
NM_001012271	Homo sapiens baculoviral IAP repeat containing 5 (BIRC5), transcript variant 3, mRNA.	2,643	Best	86.2	874	79.4	58.9	0	0	0	AGGTCATCTCGGCTGTTCCTGAGAAATAAAAAGCCTGTCATTTCAAACACTGCTGTGGACCCTACTGGGTTTTTAAAATATTGTCAGTTTTTCATCGTCGTCCCTAGCCTGCCAACAGCCATCTGCCCAGACAGCCGCAGTGAGGATGAGCGTCCTGGCAGAGACGCAGTTGTCTCTGGGCGCTTGCCAGAGCCACGAACCCCAGACCTGTTTGTATCATCCGGGCTCCTTCCGGGCAGAAACAACTGAAAATGCACTTCAGACCCACTTATTTCTGCCACATCTGAGTCGGCCTGAGATAGACTTTTCCCTCTAAACTGGGAGAATATCACAGTGGTTTTTGTTAGCAGAAAATGCACTCCAGCCTCTGTACTCATCTAAGCTGCTTATTTTTGATATTTGTGTCAGTCTGTAAATGGATACTTCACTTTAATAACTGTTGCTTAGTAATTGGCTTTGTAGAGAAGCTGGAAAAAAATGGTTTTGTCTTCAACTCCTTTGCATGCCAGGCGGTGATGTGGATCTCGGCTTCTGTGAGCCTGTGCTGTGGGCAGGGCTGAGCTGGAGCCGCCCCTCTCAGCCCGCCTGCCACGGCCTTTCCTTAAAGGCCATCCTTAAAACCAGACCCTCATGGCTACCAGCACCTGAAAGCTTCCTCGACATCTGTTAATAAAGCCGTAGGCCCTTGTCTAAGTGCAACCGCCTAGACTTTCTTTCAGATACATGTCCACATGTCCATTTTTCAGGTTCTCTAAGTTGGAGTGGAGTCTGGGAAGGGTTGTGAATGAGGCTTCTGGGCTATGGGTGAGGTTCCAATGGCAGGTTAGAGCCCCTCGGGCCAACTGCCATCCTGGAAAGTAGAGACAGCAGTGCC	AGGTCATCTCGGCTGTTC	87.4	1,661	18	60.6	55.6	1	-2.6	0	0	0	0	2	0	0	0	0	GGCACTGCTGTCTCTACTT	82.4	2,534	19	60.9	52.6	1	-2.6	-1.9	0	0	3	2	0	0	0	0
NM_001037968	Homo sapiens 5 -aminolevulinate synthase 2 (ALAS2), transcript variant 3, mRNA; nuclear gene for mitochondrial product.	1,936	Best	88.3	906	82.4	60.8	-0.5	3	0	ATCCAAGGTATCCGTAACAGTGGAGCAGCCAAGTTTGTCTTCAGGCACAATGACCCTGACCACCTAAAGAAACTTCTAGAGAAGTCTAACCCTAAGATACCCAAAATTGTGGCCTTTGAGACTGTCCACTCCATGGATGGTGCCATCTGTCCCCTCGAGGAGTTGTGTGATGTGTCCCACCAGTATGGGGCCCTGACCTTCGTGGATGAGGTCCATGCTGTAGGACTGTATGGGTCCCGGGGCGCTGGGATTGGGGAGCGTGATGGAATTATGCATAAGATTGACATCATCTCTGGAACTCTTGGCAAGGCCTTTGGCTGTGTGGGCGGCTACATTGCCAGCACCCGTGACTTGGTGGACATGGTGCGCTCCTATGCTGCAGGCTTCATCTTTACCACTTCTCTGCCCCCCATGGTGCTCTCTGGAGCTCTAGAATCTGTGCGGCTGCTCAAGGGAGAGGAGGGCCAAGCCCTGAGGCGAGCCCACCAGCGCAATGTCAAGCACATGCGCCAGCTACTCATGGACAGGGGCCTTCCTGTCATCCCCTGCCCCAGCCACATCATCCCCATCCGGGTGGGCAATGCAGCACTCAACAGCAAGCTCTGTGATCTCCTGCTCTCCAAGCATGGCATCTATGTGCAGGCCATCAACTACCCAACTGTCCCCCGGGGTGAAGAGCTCCTGCGCTTGGCACCCTCCCCCCACCACAGCCCTCAGATGATGGAAGATTTTGTGGAGAAGCTGCTGCTGGCTTGGACTGCGGTGGGGCTGCCCCTCCAGGATGTGTCTGTGGCTGCCTGCAATTTCTGTCGCCGTCCTGTACACTTTGAGCTCATGAGTGAGTGGGAACGTTCCTACTTCGGGAACATGGGGCCCCAGTATGTCACCACCTATGCCTGAGAAGCC	ATCCAAGGTATCCGTAACAGT	87.4	912	21	60.2	42.9	1	-3.4	0	0	0	0	2	0	0	0	0	GGCTTCTCAGGCATAGGT	86.3	1,817	18	60.3	55.6	2	-3.4	0	0	0	0	2	0	0	0	0
NM_001114735	Homo sapiens BCL2 related protein A1 (BCL2A1), transcript variant 2, mRNA.	836	Best	84.8	681	76.3	57.4	-1.5	3	-0.4	CTCCACCAGGCAGAAGATGACAGACTGTGAATTTGGATATATTTACAGGCTGGCTCAGGACTATCTGCAGTGCGTCCTACAGATACCACAACCTGGATCAGGTCCAAGCAAAACGTCCAGAGTGCTACAAAATGTTGCGTTCTCAGTCCAAAAAGAAGTGGAAAAGAATCTGAAGTCATGCTTGGACAATGTTAATGTTGTGTCCGTAGACACTGCCAGAACACTATTCAACCAAGTGATGGAAAAGGAGTTTGAAGACGGCATCATTAACTGGGGAAGAATTGTAACCATATTTGCATTTGAAGGTATTCTCATCAAGAAACTTCTACGACAGCAAATTGCCCCGGATGTGGATACCTATAAGGAGATTTCATATTTTGTTGCGGAGTTCATAATGAATAACACAGGAGAATGGATAAGGCAAAACGGAGGCTGGGGGAAATGGCACAATCACACACCTATGCTGGTAGAGTCAGTGGCCCACAAGAAGAGGAAAATGGCTTTGTAAAGAAGTTTGAACCTAAATCTGGCTGGATGACTTTTCTAGAAGTTACAGGAAAGATCTGTGAAATGCTATCTCTCCTGAAGCAATACTGTTGACCAGAAAGGACACTCCATATTGTGAAACCGGCCTAATTTTTCTGACTGATATGGAAACGATTGCCAACACATACTTCTACT	CTCCACCAGGCAGAAGATGA	87.4	62	20	63.3	55	1	-3.9	0	0	0	0	2	0	0	0	0	AGTAGAAGTATGTGTTGGCAATCG	83.9	742	24	62.9	41.7	2	-3.9	0	0	0	0	2	0	0	-0.7	3
NM_001144912	Homo sapiens autophagy related 7 (ATG7), transcript variant 3, mRNA.	4,738	Best	81.8	911	76.9	55.7	-0.7	3	-0.8	AGTAGCCTGTAGCAATAACAAACTCGTGGCTATGAATGCAGATGCAGTGTTCTCATAGAATAACTGTTCCTGCACTTTTACAGACAAATCTACGACAAAAAAAAAGATCAACTTTTTTTTTCCGAACAACAAAAAAAATGAATGATTACAATAGGAAAGGGAAAAATTAAATAGCTACATATCATTAACAAATTAATGTTCTTCAAAAAATACCTACAAATTTCTCTGTACATTCTTTACGCACAGCGTAACGATGGTCTCAAAATCACCCATATAGAAAAGTGTTCTCAACGATTTTTCCTACAGAAAATATAGGGGCCTGAATGCCAAAGCTTGGAAGCCCAGTACAGTGGGAGTGAAATGTGTGCGGGGCAAGGAGAAGGGCTTTTCTTTCCTCCACTTTTCAAAGGCCTGCAGCCACTCTGTGACTACAAGAGCCAGTCCTCCGACCTTTTCACCCAGTGCCAATTTCCAAAATTCAACAGCTAAAAACTGTAAAACCGGGGGTCATACGGTGTGCAGAGTCCACAAAGCCTTGCAGGTGAGGTGACCACGCCCACGTCACCTGGTCAGGTGCCATCGTCGTGAGCCTCTGGTGGGCCAGGTGGGACACAGCACACCCCAGGGGGAGGGGATAGAAACGCTCATTGACCAAAAAGGAGCAGCTGTGACCTCCACAGCTGTGTCTGTCATGCTTGCTTCATCTAATTTCTAGTTAGTAGCTATTAATATAGCAAATAATAAATGCAGTAATAACAGTATAAAGTCAGAGGAATGTATACTGCCTTGGCCCCAGCGTACGAGGAAGCGTATAAAACACCATATCACAGATTGTCTGTCAGTAATCTGCTGTTCAGCCAAGAGAGTTCAAAGGGAGCAGTTTCTGCATGTAGGGAAGTTGGAAGACACAA	AGTAGCCTGTAGCAATAAC	87.4	3,576	19	55.8	42.1	1	-4	0	0	0	0	2	0	0	0	0	TTGTGTCTTCCAACTTCC	80	4,486	18	56.2	44.4	2	-4	-0.7	-0.7	3	3	2	0	0	0	0
NM_001154	Homo sapiens annexin A5 (ANXA5), mRNA.	1,638	Best	80.8	806	76.6	55.8	-0.1	3	0	TACTACCAGCGGATGTTGGTGGTTCTCCTTCAGGCTAACAGAGACCCTGATGCTGGAATTGATGAAGCTCAAGTTGAACAAGATGCTCAGGCTTTATTTCAGGCTGGAGAACTTAAATGGGGGACAGATGAAGAAAAGTTTATCACCATCTTTGGAACACGAAGTGTGTCTCATTTGAGAAAGGTGTTTGACAAGTACATGACTATATCAGGATTTCAAATTGAGGAAACCATTGACCGCGAGACTTCTGGCAATTTAGAGCAACTACTCCTTGCTGTTGTGAAATCTATTCGAAGTATACCTGCCTACCTTGCAGAGACCCTCTATTATGCTATGAAGGGAGCTGGGACAGATGATCATACCCTCATCAGAGTCATGGTTTCCAGGAGTGAGATTGATCTGTTTAACATCAGGAAGGAGTTTAGGAAGAATTTTGCCACCTCTCTTTATTCCATGATTAAGGGAGATACATCTGGGGACTATAAGAAAGCTCTTCTGCTGCTCTGTGGAGAAGATGACTAACGTGTCACGGGGAAGAGCTCCCTGCTGTGTGCCTGCACCACCCCACTGCCTTCCTTCAGCACCTTTAGCTGCATTTGTATGCCAGTGCTTAACACATTGCCTTATTCATACTAGCATGCTCATGACCAACACATACACGTCATAGAAGAAAATAGTGGTGCTTCTTTCTGATCTCTAGTGGAGATCTCTTTGACTGCTGTAGTACTAAAGTGTACTTAATGTTACTAAGTTTAATGCCTGGCCATTTTCCATTTATATATATTTTTTAAGAGGCTAGAGTGCTT	TACTACCAGCGGATGTTG	87.4	595	18	57.9	50	1	-2.3	0	0	0	0	2	0	0	0	0	AAGCACTCTAGCCTCTTAA	77.8	1,400	19	56.9	42.1	1	-2.3	-1.6	0	0	4	2	-0.5	3	-0.8	4
NM_001165	Homo sapiens baculoviral IAP repeat containing 3 (BIRC3), transcript variant 1, mRNA.	6,877	Best	78.5	652	77	55.7	-1	4	0	CCTGAAGAATAGTGATTGGAAAAAAAGGATATGATCTAATGGGAATAGACACAGGTTGGGGACCCAGCAAGGCCTGTCTGTTCAGATTATTCTTGGTCTCTGTGCAGCATTCCTTCCTCCTGGATATAGGGCAGGGCCTGTATGGGATGGGGATATTATAACCTGCTATCAAGCAAGGTAGGTCAGAGAATTTATTTATGGCCAGCTCTTACATAGTTAGGTGAGGAAAGATTAGAGTACTATCTTTAAGATGTAAGTCTGGCATTGTGGAAAGATGGTTCCAGTTTCTATGACCTACCTTGGGGAAGAGGAATTCAAGTTTCTGTGGCTTGCCTTCAGGGAGAATGAGGCTGAGACAGGAGGGCAGGATAACATCAGAGAAAAACTTTGCTTCTGAGGCCTTCACTTTGGGTTTTCTGAGCCCCAACATCTGCTAGTGTTGTAAAGAGAACAATTAGGGACCAAGTGAGGGGAGGAAAGAATCCATCTCTGCATTCTGATGCTGGGAGACTTATTTCCTTGAAATGCAATTGATTTTGCCTCTGCTAAGAGGCTCTGCTGGCTACCCATGTACTAGCCAGTGTCCTGCATGGGTGCTAGGCTGAATTATTTGTAATTGTGCTTAGGTGATTTGTAACTCAGGTATAGGGTA	CCTGAAGAATAGTGATTGGA	87.4	6,000	20	56.1	40	2	-2.8	0	0	0	0	3	0	0	0	0	TACCCTATACCTGAGTTACA	72.9	6,651	20	55.6	40	1	-2.8	-0.2	0	0	4	3	0	0	0	0
NM_001172	Homo sapiens arginase 2 (ARG2), mRNA; nuclear gene for mitochondrial product.	1,911	Best	84.8	846	76.5	57	-1.3	3	-0.8	GAGGAAGAGGCGAAGACTACAGCTAACCTGGCAGTAGATGTGATTGCTTCAAGCTTTGGTCAGACAAGAGAAGGAGGGCATATTGTCTATGACCAACTTCCTACTCCCAGTTCACCAGATGAATCAGAAAATCAAGCACGTGTGAGAATTTAGGAGACACTGTGCACTGACATGTTTCACAACAGGCATTCCAGAATTATGAGGCATTGAGGGGATAGATGAATACTAAATGGTTGTCTGGGTCAATACTGCCTTAATGAGAACATTTACACATTCTCACAATTGTAAAGTTTCCCCTCTATTTTGGTGACCAATACTACTGTAAATGTATTTGGTTTTTTGCAGTTCACAGGGTATTAATATGCTACAGTACTATGTAAATTTAAAGAAGTCATAAACAGCATTTATTACCTTGGTATATCATACTGGTCTTGTTGCTGTTGTTCCTTCACATTTAAGTGGTTTTTCATCTTTCCTCCCTCCTCCCACAGCCTGGCTATACAGTGCATCCTTGAACTGTCAGCCCACAGCAGCAATATGCTTATTCTATCCACATCCCTAACATCATGCATTCACAAGGTCAAAGTTCTGGTCCACAAACCCTTCCCTATAGAAGTTCAATGGCTGCGAAAGAATTTGTAGTAAACCAGGCCTCCCAGGATGGCGAGCTCCAGTAAGATGATAATGGAAAGCAGCAGCTTGTTGGTTGTCACTCTACAAAGAGAAGCAAAGTGGGGAGTAGTCAGAAGTTTGGATAACCTTCCTTCTAAACATTTTGGGGTTAGACCTGGGACCACGGCTGGATACTCTGAGGCTGTATGTTTGATCACACAGCCACTTAGCAGG	GAGGAAGAGGCGAAGACTAC	87.4	971	20	61.2	55	1	-4.1	0	0	0	0	2	0	0	0	0	CCTGCTAAGTGGCTGTGT	84.5	1,816	18	61.2	55.6	1	-4.1	0	0	0	0	2	0	0	0	0
NM_001197246	Homo sapiens butyrophilin subfamily 3 member A2 (BTN3A2), transcript variant 2, mRNA.	2,836	Best	88.5	679	78.4	58.4	0	0	0	TGGCAAGTATGGAAGCAGAGGCAGGGCAACATTAAGTAGCTTACATAACTCACACGGTAATTTGTGCAGTTGGGAGATGTTCAGCTTCAGTCCCTGGCCAATTGCCCGTTCTTTTCCAGCCTGATTTTTCCTGCATGGGAAGAGCCCACATGTAGCCCTGAGGTTCCCTTCCCAGGACAGCTCCAGGATCGAGATCACTGTGAGTGGTTGTGGAGTTAAGACCCCTATGGACTCCTTCCCAGCTGATTATCAGAGCCTTAGACCCAGCACTCCTTGGATTGGCTCTGCAGAGTGTCTTGGTTGAGAGAATAACGTTGCAGTTCCCACAGGGCATGTGACTTTGAAAGAGACTAGAGGCCACACTCAGTTAATAATGGGGCACAGATGTGTTCCCACCCAACAAATGTGATAAGTGATCGTGCAGCCAGAGCCAGCCTTCCTTCAGTCAAGGTTTCCAGGCAGAGCAAATACCCTAGAGATTCTCTGTAATATTGGTAATTTGGATGAAGGAAGCTAGAAGAATTACAGGGATGTTTTTAATCCCACTATGGACTCAGTCTCCTGGAAAAGGATCTGTCCACTCCTGGTCATTGGTGGATGTTAAACCCATATTCCTTTCAACTGCTGCCTGCTAGGGAAAACTGCTCCTCATTATCATCACTATTATTGCTCACCACTG	TGGCAAGTATGGAAGCAGAG	87.4	2,084	20	61.7	50	1	-3.5	0	0	0	0	2	0	0	0	0	CAGTGGTGAGCAATAATAGTGATG	87.4	2,762	24	61.5	41.7	1	-3.5	0	0	0	0	2	0	0	0	0
NM_001212	Homo sapiens complement C1q binding protein (C1QBP), mRNA; nuclear gene for mitochondrial product.	1,169	Best	81.5	633	77.9	58.9	-1.9	3	-0.7	GCACACCGACGGAGACAAAGCTTTTGTTGATTTCCTGAGTGATGAAATTAAGGAGGAAAGAAAAATTCAGAAGCATAAAACCCTCCCTAAGATGTCTGGAGGTTGGGAGCTGGAACTGAATGGGACAGAAGCGAAATTAGTGCGGAAAGTTGCCGGGGAAAAAATCACGGTCACTTTCAACATTAACAACAGCATCCCACCAACATTTGATGGTGAGGAGGAACCCTCGCAAGGGCAGAAGGTTGAAGAACAGGAGCCTGAACTGACATCAACTCCCAATTTCGTGGTTGAAGTTATAAAGAATGATGATGGCAAGAAGGCCCTTGTGTTGGACTGTCATTATCCAGAGGATGAGGTTGGACAAGAAGACGAGGCTGAGAGTGACATCTTCTCTATCAGGGAAGTTAGCTTTCAGTCCACTGGCGAGTCTGAATGGAAGGATACTAATTATACACTCAACACAGATTCCTTGGACTGGGCCTTATATGACCACCTAATGGATTTCCTTGCCGACCGAGGGGTGGACAACACTTTTGCAGATGAGCTGGTGGAGCTCAGCACAGCCCTGGAGCACCAGGAGTACATTACTTTTCTTGAAGACCTCAAGAGTTTTGTCAAGAGCCAGTAGAGCAG	GCACACCGACGGAGACAA	80.4	304	18	64.2	61.1	1	-3.7	-2.4	0	0	3	2	0	0	0	0	CTGCTCTACTGGCTCTTGACAA	81.3	936	22	64	50	1	-3.7	0	0	0	0	2	0	0	-0.7	3
NM_001243281	Homo sapiens activated leukocyte cell adhesion molecule (ALCAM), transcript variant 3, mRNA.	2,750	Best	84.4	746	75	56.2	-1.3	3	0	GGCAGTGGAAGCGTCATAAACCAAACAGAGGAATCTCCTTATATTAATGGCAGGTATTATAGTAAAATTATCATTTCCCCTGAAGAGAATGTTACATTAACTTGCACAGCAGAAAACCAACTGGAGAGAACAGTAAACTCCTTGAATGTCTCTGCTATAAGTATTCCAGAACACGATGAGGCAGACGAGATAAGTGATGAAAACAGAGAAAAGGTGAATGACCAGGCAAAACTAATTGTGGGAATCGTTGTTGGTCTCCTCCTTGCTGCCCTTGTTGCTGGTGTCGTCTACTGGCTGTACATGAAGAAGTCAAAGTGAGTTGTGGAAAAAAGATCTTCATCGTTCATTGACTTTCACTGGGAGAAAATACAATGTGCTAATTTTGCTCACTCCAGTCGTGCATATAATTTATACAATAAGGAAGATGTATCCCCAAATCAGGTTGATTATATATTTTGTTTCAACTAATTTTGACTACACTGCCTTTGTCAGGGACATGGCTTGGGATACTGTTTCACATGTGTCCGTTTATTTGTCTCAATCAATAGCCTGAATTCAATTATTTGATTTTTTCAGTGCTTGAGTGAATTTTTTAAAGCGTATACTTCCTAAAGGTCAACAACCATAGACTTTTTGGTTGAAGTTGGAGAAGATTCATTAAAAGTACCTAGTACATCTTGTAGGGACTGCCAGGTGTCTTTGCAGTGACACATCTGGCCAGCAATGAAACTGCTGCTGAGGTAGGA	GGCAGTGGAAGCGTCATAA	87.4	1,851	19	62	52.6	1	-3.7	0	0	0	0	2	0	0	0	0	TCCTACCTCAGCAGCAGTT	85.1	2,596	19	62.2	52.6	1	-3.7	0	0	0	0	2	0	0	0	0
NM_001244438	Homo sapiens arginase 1 (ARG1), transcript variant 1, mRNA.	1,471	Best	79.9	984	75.5	55	-0.9	3	-0.5	TGGATGCTCACACTGATATCAACACTCCACTGACAACCACAAGTGGAAACTTGCATGGACAACCTGTATCTTTCCTCCTGAAGGAACTAAAAGGAAAGATTCCCGATGTGCCAGGATTCTCCTGGGTGACTCCCTGTATATCTGCCAAGGATATTGTGTATATTGGCTTGAGAGACGTGGACCCTGGGGAACACTACATTTTGAAAACTCTAGGCATTAAATACTTTTCAATGACTGAAGTGGACAGACTAGGAATTGGCAAGGTGATGGAAGAAACACTCAGCTATCTACTAGGAAGAAAGAAAAGGCCAATTCATCTAAGTTTTGATGTTGACGGACTGGACCCATCTTTCACACCAGCTACTGGCACACCAGTCGTGGGAGGTCTGACATACAGAGAAGGTCTCTACATCACAGAAGAAATCTACAAAACAGGGCTACTCTCAGGATTAGATATAATGGAAGTGAACCCATCCCTGGGGAAGACACCAGAAGAAGTAACTCGAACAGTGAACACAGCAGTTGCAATAACCTTGGCTTGTTTCGGACTTGCTCGGGAGGGTAATCACAAGCCTATTGACTACCTTAACCCACCTAAGTAAATGTGGAAACATCCGATATAAATCTCATAGTTAATGGCATAATTAGAAAGCTAATCATTTTCTTAAGCATAGAGTTATCCTTCTAAAGACTTGTTCTTTCAGAAAAATGTTTTTCCAATTAGTATAAACTCTACAAATTCCCTCTTGGTGTAAAATTCAAGATGTGGAAATTCTAACTTTTTTGAAATTTAAAAGCTTATATTTTCTAACTTGGCAAAAGACTTATCCTTAGAAAGAGAAGTGTACATTGATTTCCAATTAAAAATTTGCTGGCATTAAAAATAAGCACACTTACATAAGCCCCCATACATAGAGTGGGACTCTTGGAATCAGGAGACAAAGCTACCACATGTGGAAAGGTACTATGTGTCCATGTCATTCA	TGGATGCTCACACTGATA	82.2	449	18	56.7	44.4	1	-2.8	0	0	0	0	2	-0.9	3	-0.9	3	TGAATGACATGGACACATAG	80.7	1,432	20	56.8	40	1	-2.8	-2.3	0	0	4	2	-0.5	3	-0.5	3
NM_001256166	Homo sapiens baculoviral IAP repeat containing 2 (BIRC2), transcript variant 3, mRNA.	2,361	Best	80.9	583	72.9	54.3	-1.5	3	-0.9	AGGTCTGTCACTGGAAGAACAATTGAGGAGGTTGCAAGAAGAACGAACTTGTAAAGTGTGTATGGACAAAGAAGTTTCTGTTGTATTTATTCCTTGTGGTCATCTGGTAGTATGCCAGGAATGTGCCCCTTCTCTAAGAAAATGCCCTATTTGCAGGGGTATAATCAAGGGTACTGTTCGTACATTTCTCTCTTAAAGAAAAATAGTCTATATTTTAACCTGCATAAAAAGGTCTTTAAAATATTGTTGAACACTTGAAGCCATCTAAAGTAAAAAGGGAATTATGAGTTTTTCAATTAGTAACATTCATGTTCTAGTCTGCTTTGGTACTAATAATCTTGTTTCTGAAAAGATGGTATCATATATTTAATCTTAATCTGTTTATTTACAAGGGAAGATTTATGTTTGGTGAACTATATTAGTATGTATGTGTACCTAAGGGAGTAGTGTCACTGCTTGTTATGCATCATTTCAGGAGTTACTGGATTTGTTGTTCTTTCAGAAAGCTTTGAATACTAAATTATAGTGTAGAAAAGAACTGGAAACCAGGAACTCTGGAGTTCATCAGAGTTATGGTGCCGAA	AGGTCTGTCACTGGAAGAAC	84.1	1,679	20	60.9	50	1	-3.3	0	0	0	0	2	-0.7	3	-0.7	3	TTCGGCACCATAACTCTGAT	86.8	2,261	20	60.8	45	1	-3.3	0	0	0	0	2	0	0	0	0
NM_001256253	Homo sapiens adhesion G protein-coupled receptor E1 (ADGRE1), transcript variant 3, mRNA.	2,917	Best	87.9	971	80.1	59.2	-1.2	4	0	AGGCTGTGATACTGTTCTTGATGGTCAGAAACCTGAAGGTGGTGAATTACTTCAGCTCTCGCAACATCAAGATGCTGCACATCTGTGCCTTTGGTTATGGGCTGCCGATGCTGGTGGTGGTGATCTCTGCCAGTGTGCAGCCACAGGGCTATGGAATGCATAATCGCTGCTGGCTGAATACAGAGACAGGGTTCATCTGGAGTTTCTTGGGGCCAGTTTGCACAGTTATAGTGATCAACTCCCTTCTCCTGACCTGGACCTTGTGGATCCTGAGGCAGAGGCTTTCCAGTGTTAATGCCGAAGTCTCAACGCTAAAAGACACCAGGTTACTGACCTTCAAGGCCTTTGCCCAGCTCTTCATCCTGGGCTGCTCCTGGGTGCTGGGCATTTTTCAGATTGGACCTGTGGCAGGTGTCATGGCTTACCTGTTCACCATCATCAACAGCCTGCAGGGGGCCTTCATCTTCCTCATCCACTGTCTGCTCAACGGCCAGGTACGAGAAGAATACAAGAGGTGGATCACTGGGAAGACGAAGCCCAGCTCCCAGTCCCAGACCTCAAGGATCTTGCTGTCCTCCATGCCATCCGCTTCCAAGACGGGTTAAAGTCCTTTCTTGCTTTCAAATATGCTATGGAGCCACAGTTGAGGACAGTAGTTTCCTGCAGGAGCCTACCCTGAAATCTCTTCTCAGCTTAACATGGAAATGAGGATCCCACCAGCCCCAGAACCCTCTGGGGAAGAATGTTGGGGGCGGTCTTCCTGTGGTTGTATGCACTGATGAGAAATCAGGCGTTTCTGCTCCAAACGACCATTTTATCTTCGTGCTCTGCAACTTCTTCAATTCCAGAGTTTCTGAGAACAGACCCAAATTCAATGGCATGACCAAGAACACCTGGCTACCATTTTGTTTTCTCCTGCCCTTGTTGGTGCATGGTTCTAAGCATGCCCCTCCAGAGCCTATCATACGCCT	AGGCTGTGATACTGTTCTTGA	87.4	1,892	21	60.7	42.9	1	-3.9	0	0	0	0	2	0	0	0	0	AGGCGTATGATAGGCTCTG	87.8	2,862	19	60.3	52.6	1	-3.9	0	0	0	0	2	0	0	0	0
NM_001278500	Homo sapiens adenosine A2a receptor (ADORA2A), transcript variant 5, mRNA.	2,413	Best	82.5	564	82.6	61.5	0	0	-0.7	CAGCACCAGCAGCATCTTTGCTGGGCAGGGCCCAGCCCTCCACTGCAGAAGCATCTGGAAGCACCACCTTGTCTCCACAGAGCAGCTTGGGCACAGCAGACTGGCCTGGCCCTGAGACTGGGGAGTGGCTCCAACAGCCTCCTGCCACCCACACACCACTCTCCCTAGACTCTCCTAGGGTTCAGGAGCTGCTGGGCCCAGAGGTGACATTTGACTTTTTTCCAGGAAAAATGTAAGTGTGAGGAAACCCTTTTTATTTTATTACCTTTCACTCTCTGGCTGCTGGGTCTGCCGTCGGTCCTGCTGCTAACCTGGCACCAGAGCCTCTGCCCGGGGAGCCTCAGGCAGTCCTCTCCTGCTGTCACAGCTGCCATCCACTTCTCAGTCCCAGGGCCATCTCTTGGAGTGACAAAGCTGGGATCAAGGACAGGGAGTTGTAACAGAGCAGTGCCAGAGCATGGGCCCAGGTCCCAGGGGAGAGGTTGGGGCTGGCAGGCCACTGGCATGTGCTGAGTAGCGCAGAGCTACCCAGTGAGAGGCCTTGTCTAACTGCCTTTCCTTCTA	CAGCACCAGCAGCATCTT	87.4	1,783	18	62.3	55.6	1	-3.7	0	0	0	0	3	0	0	0	0	TAGAAGGAAAGGCAGTTAGACAAG	76.1	2,346	24	62.1	41.7	1	-3.7	0	0	0	0	3	0	0	0	0
NM_001280559	Homo sapiens acidic nuclear phosphoprotein 32 family member E (ANP32E), transcript variant 4, mRNA.	3,404	Best	75.9	866	71.6	53.3	-1.7	3	0	TTGGAAGCAGTGTTAGTGTTCCTCAAAAGTCGGAACAATTGCCTGTTGATATATTAATAAGACATTAAAGTCAAATTTTAATGTTGGCCTCTCAAATGATTTGGATACCACTCTGCAAAGTATTTCTAACCTTTAATTCCCAGTTTTAAAACAGATATAATAATAGCATTTAATTGGAATATACTAGGCAGCTGGAAAAGTATTTGAAACTAAATTGACATTAAAATTAAGATTTGTTTTCAAGTGGATGTCCATTAAAAGTAGAAAAATATTTGGGATAAGTGAGTGTGTGTTTCCTTACATGGCTACTAAATAAAATATAATGAGTATACAAGTATATCTCCTCTTTTGCTATGGAGGCTCCATGTTCAAGGCAATGGCTTTTTAAATCTTGGCTATCTAAAATTTTTTCCCTTTGTTTTGAATATTTGTAAGTTTTTAAGAAGTTAGTGTCAGCAAATTAATTGAAGTTATGCTTCTATACTGGGACATATTTAAATACTGAGTATAGTACTGCTGCTACTGCTTCTACAATGTAAAATGTATGACTTGGTGTTTTAAAGTAAAAATTATGATGTTACTTGTGGAGAAACTAAAAATGTTGTACAACTGACCGAAAGAAAACCCTTGGGGATAAGTTTAGTGAGGGGATTGGAATCCCCAAAAAGATAACATTTTTCTTCTGCTTTTAAAAACTGAAATTCCCTGTTCTAGTTCCTAACAATTCTCATTACATACTATGCCAGATTACAAAATACTTATTTTTAAAATGAAATCTATATATTGACTTTCTTATCAATCATCTTACTGTGCAATCAAAATTAGAGTACTTTGGTTTGAAAACAACACTTAGAGCCTCCAGATAA	TTGGAAGCAGTGTTAGTGTTC	85.1	2,186	21	60.4	42.9	1	-3.8	0	0	0	0	2	-0.5	3	-0.5	3	TTATCTGGAGGCTCTAAGTGTT	75.5	3,051	22	60.3	40.9	1	-3.8	-0.9	0	0	3	2	0	0	0	0
NM_001282237	Homo sapiens BAF chromatin remodeling complex subunit BCL11B (BCL11B), transcript variant 3, mRNA.	8,525	Best	83.7	759	76	55.7	-1	3	0	TGGTCTTCCTGTAGTCATAACAGCTAGCCAGTGCTCACCAGCTTACCAGATTGCCAGGACTAAGCCATCCCAAAGCACAAGCATTGTGTGTCTCTGTGACTGCAGAGAAGAGAGAATTTTGCTTCTGTTTTGTGTTTAAAAAACCAACACGGAAGCAGATGATCCCGAGAGAGAGGCCTCTAGCATGGGTGACCCAGCCGACCTCAGGCCGGTTTCCGCACTGCCACAACTTTGTTCAAAGTTGCCCCCAATTGGAACCTGCCACTTGGCATTAGAGGGTCTTTCATGGGGAGAGAAGGAGACTGAATTACTCTAAGCAAAATGTGAAAAGTAAGGAAATCAGCCTTTCATCCCGGTCCTAAGTAACCGTCAGCCGAAGGTCTCGTGGAACACAGGCAAACCCGTGATTTTGGTGCTCCTTGTAACTCAGCCCTGCAAAGCAAAGTCCCATTGATTTAAGTTGTTTGCATTTGTACTGGCAAGGCAAAATATTTTTATTACCTTTTCTATTACTTATTGTATGAGCTTTTGTTGTTTACTTGGAGGTTTTGTCTTTTACTACAAGTTTGGAACTATTTATTATTGCTTGGTATTTGTGCTCTGTTTAAGAAACAGGCACTTTTTTTTATTATGGATAAAATGTTGAGATGACAGGAGGTCATTTCAATATGGCTTAGTAAAATATTTATTGTTCCTTTATTCTCTGTACAAGATTTTGGGCCTCTTTTTTTCCTTAATGTCACAATGTTGAGTTCAGCA	TGGTCTTCCTGTAGTCATAAC	87.4	7,672	21	58.4	42.9	1	-3.8	0	0	0	0	2	0	0	0	0	TGCTGAACTCAACATTGTG	84.4	8,430	19	57.9	42.1	1	-3.8	-0.9	0	0	3	2	0	0	-1	3
NM_001282431	Homo sapiens ADP ribosylation factor like GTPase 4C (ARL4C), transcript variant 1, mRNA.	3,866	Best	83	601	75.9	56.2	-1.3	3	0	TGGTAGTTCCACACTATTGAGAGAATAATATATTTATTTTGTGACATTGCAGATGCCAAATACTGTAACCTTCTCATGATAACAATACTTAGGTTCAAGATCACTGTTCAAACCCTGTCATGCTTTAAAACTGATGCGAGATGATTTTGTTTTTTGCATAATCAATACTTAAGGGTGCAATCAACTGTTAGTAATTGTGCAGTAAAGTAAAGCCCTGTGGTGTATCAACTACTAGTTAAGAGTCTCAGTTGATTTCTGTAATGTTTGACCTAATAATAGCCCGTTTCGTCTCTGACCCAACAGAGGAAGCACAGATCAAATCACCTTGGAGTGGTCACCAGGGGGACAGGGAGCCCCCCACCAATGTATCAATGGGTGATTTATGATGCCTTCTGCCCTTTGGCGAGTGAATGGGTTTCCCATAGGGGAAGTTGGCCTCCCTCCGTGAGCTTTGGAAATGTTTTCTAATAGACACAGGGAGGCCAGTTCTGTTTCAGAGCAATTATCTTCCCAAATTCTCTGTTCTGGTGTTGGAACTGTGTGCCCTGGTTTCTGTTTTCCTTTCTACTGCTGTAATTCTCTGTCTCATCATCCTTCTCTT	TGGTAGTTCCACACTATTGAGA	80.6	3,197	22	60.2	40.9	1	-3.8	-1.5	-1.5	4	4	2	0	0	0	0	AAGAGAAGGATGATGAGACAGA	87.5	3,797	22	60	40.9	1	-3.8	0	0	0	0	2	0	0	0	0
NM_001284526	Homo sapiens aurora kinase B (AURKB), transcript variant 3, mRNA.	1,246	Best	88.2	875	81.9	60.3	0	0	0	CAGAAGGTGATGGAGAATAGCAGTGGGACACCCGACATCTTAACCAGGCGGCACTTCACAATTGATGACTTTGAGATTGGGCGTCCTCTGGGCAAAGGCAAGTTTGGAAACGTGTACTTGGCTCGGGAGAAGAAAAGCCATTTCATCGTGGCGCTCAAGGTCCTCTTCAAGTCCCAGATAGAGAAGGAGGGCGTGGAGCATCAGCTGCGCAGAGAGATCGAAATCCAGGCCCACCTGCACCATCCCAACATCCTGCGTCTCTACAACTATTTTTATGACCGGAGGAGGATCTACTTGATTCTAGAGTATGCCCCCCGCGGGGAGCTCTACAAGGAGCTGCAGAAGAGCTGCACATTTGACGAGCAGCGAACAGCCACGATCATGGAGGAGTTGGCAGATGCTCTAATGTACTGCCATGGGAAGAAGGTGATTCACAGAGACATAAAGCCAGAAAATCTGCTCTTAGGGCTCAAGGGAGAGCTGAAGATTGCTGACTTCGGCTGGTCTGTGCATGCGCCCTCCCTGAGGAGGAAGACAATGTGTGGCACCCTGGACTACCTGCCCCCAGAGATGATTGAGGGGCGCATGCACAATGAGAAGGTGGATCTGTGGTGCATTGGAGTGCTTTGCTATGAGCTGCTGGTGGGGAACCCACCCTTTGAGAGTGCATCACACAACGAGACCTATCGCCGCATCGTCAAGGTGGACCTAAAGTTCCCCGCTTCCGTGCCCATGGGAGCCCAGGACCTCATCTCCAAACTGCTCAGGCATAACCCCTCGGAACGGCTGCCCCTGGCCCAGGTCTCAGCCCACCCTTGGGTCCGGGCCAACTCTCGGAGGGTGCTGCCTCCCTCTGCCCTTCAATCTGTCGCCTG	CAGAAGGTGATGGAGAATAGC	87.4	234	21	59.8	47.6	2	-4	0	0	0	0	2	0	0	0	0	CAGGCGACAGATTGAAGG	85.7	1,108	18	59.7	55.6	2	-4	0	0	0	0	2	0	0	0	0
NM_001286106	Homo sapiens autophagy related 5 (ATG5), transcript variant 2, mRNA.	3,112	Best	81.9	778	73.3	54.6	-1.7	4	0	GGCTGTCCATATTGAATGTTGACCCATTTGAGTACGCTAAAAGGCTTACAGTATCAGACACGATCATGGTTTTAGATCCCATAATAAAAATGAATGTTTTTCTTATAAAAAATTATACAAATGCTGAAGTGAGATTCTACTATTGTTCATTGCTTCCTTTTCTTTTTCCTTTTGCGATTTTCACTGATTAATAGCACATTTCTTCACAAAATTAGATAAAGTTGGTCAAAGACCAGATATTCTGGAATGGAAATTGTAAAGCTTAATCAAAAAGAATAGCCAGTACAGCATACAATCTCAGAAACTTAGAAGCAAGTAGAAAATAATTGGTTGATGTAAACGAAAGTGCCATTTTAGTAAAGGCAGGAAAAAAATAGCAATATTTGAGTTATGTAAGGATAAAAAATCCACTGACTTGTATTTTTGCACAAGAGGCTGGTCTGAATATGATTGTTCACATTAAGAGTGTTTATTCGTCGGTTCATTTTGGGGATTTTCCCCCTTGATGTTTTGACAGATTGAAGTGAGCTTTAGTGAGCAAAAGGATCAGAATGCAGGGAACACTAAGCTGTGATGAAGAAAGTGTGGTAAAAAGCCAGAGTAGTTTTATACAGACAAAACCAGTGTCAGGCCTTTGCAGTAGGCTTGAGTGAACTTCTGATCTAGATTTGAAAGTAAATTTTATGAAGACATTGCCCATTTTTACTTCCTCATTCATTATTGTACCAGCATCATAGCTTTATTACTCTAATCCCAGGTAAGTCAAGCCTACAATGCC	GGCTGTCCATATTGAATGTTGA	86.4	2,229	22	60.7	40.9	1	-2.9	-0.5	-0.5	3	3	2	0	0	0	0	GGCATTGTAGGCTTGACTTAC	86.2	3,006	21	60.9	47.6	1	-2.9	0	0	0	0	2	-0.3	3	-0.3	3
NM_001286746	Homo sapiens BORA aurora kinase A activator (BORA), transcript variant 2, mRNA.	3,013	Best	78.3	735	73.7	54.6	-1.3	3	0	GCTTACTGACATAGGAACAACAGAAATGCTCCTGGAACTTCAAGTTGCTGAATTATAAGTTTATTTTTTATCAATAAATATTTTTATACTTACATTGAGTGATGTGTTTAACAACAAATTGTGACAGAGCTGAGTGCTCCTATCTTACAGGGTCAATGAACTACTTATTAAGCCTTACTGGTAGCACTGAATTTAGCAGTTCTGAGAACATGTGAAACTATGTTAAAACTGAAGGCACTATATATTTTTACATAAAAGCTTGAACATACAGATGAATTATAACCTATGTGAAGAAATCTTAGATATAAAACTAACTTTTCAAAGATACAAAAGAAATTAAACAGGTTTCCTGAAATTTTAGTTCTTGGTCTGTTCACCTCTGTGGGGAAAATTCTTAGTTCCAGTGATAACTGTTCTAGTTACTACTTTTAAGTATGTAAATACTAGAAAGGTAGTACTAGTGACATCATCACGTGTATTGTTATCTATGGGGCAAATGTGTGGTGCCCAGAATAAAATATACCTCATGCCTAGGGTAGGGACATCCTTTCCAGCTCAAACGTGGGTAGGGATGTGGGAGAATAAGAATGTGGGAGAACCAAGAGAAAAAGTGGGGCTGGGAGAGTGGAGTTCCCGTAGGGCATAGGCCTGTGAAGTAACACTGGGGCAGATATGTATGTTATATACAACTATTTTTTTAAAAAACTTATATCCATGTTGGGAGTAGATGGGTAT	GCTTACTGACATAGGAACAACA	87.4	2,175	22	60	40.9	1	-3.1	0	0	0	0	3	0	0	0	0	ATACCCATCTACTCCCAACAT	75.7	2,909	21	59.7	42.9	1	-3.1	0	0	0	0	3	0	0	0	0
NM_001287246	Homo sapiens BLM RecQ like helicase (BLM), transcript variant 2, mRNA.	5,350	Best	83.9	826	77.6	56.3	-0.5	3	-0.5	CTTCTCAAGCGACATCAGGAGCCAATAGCAAATTGGGGATTATGGCTCCACCGAAGCCTATAAATAGACCGTTTCTTAAGCCTTCATATGCATTCTCATAACAACCGAATCTCAATGTACATAGACCCTCTTTCTTGTTTGTCAGCATCTGACCATCTGTGACTATAAAGCTGTTATTCTTGTTATACCATTTGAAGTTTTTACTCGTCTCTATTAATATTTAAATAAATGCTGGGGGGTGATAGTTCTTCTTTTTAAAATAAACATTTTCTTTTGAATAAGCATGTTTTGCTGCCGCTGCAAGTGTTGTGGCCGTTGTTTCTCAGAACGTCTGAGGCAGCAGCTGAATCATCTCAGTGCAAGAGCTTCTGAGCATAACACGAAACCCAGAAGCCAAAGGAAGAGCCACGCGTGGGCCCTTGTGAAACTAAAGCTTTTCGTGTAAGACAACACAAACAAAATTTAAAGACAAATGACGGGGAAAAGAGGAGAAAATATATTACAAAGGATTAGTATCCATCATACCAAATACCCGTGAACCAGTCAGAAACATCCCAGGGGGCAGGTGGACCAAGGATGTGAACAGGCTAGTCTCAGAAGAAGAAATACACATGCTCATGGCCCGGCACTGTGGCTCACGCCTGGGATCCCAGCACTTTGGGAGGCCGAGGCAGGTGGATCACGAGGTCAGGAGTTTGAGACCAGCCTGCCCAACATGGTGAAACCCCGTCTCTACTAAAAATACAAAAATTAGCCAGGCGTGGTGTACAGGCACGCCTGTAGTCCCAGCTACTCAGGAGGCTGAGGCAAGAGAATCGCTTGAACC	CTTCTCAAGCGACATCAG	86.5	4,363	18	57	50	1	-3.3	-0.5	-0.5	3	3	2	0	0	0	0	GGTTCAAGCGATTCTCTT	83.3	5,188	18	56.5	44.4	1	-3.3	0	0	0	0	2	-0.5	3	-0.5	3
NM_001287345	Homo sapiens Bruton tyrosine kinase (BTK), transcript variant 2, mRNA.	2,212	Best	81	560	77.6	57.8	-0.9	3	-0.5	GAGACTGCTGAACACATTGCCCAAGGCCTACGTCTCTACAGGCCTCATCTGGCTTCAGAGAAGGTATATACCATCATGTACAGTTGCTGGCATGAGAAAGCAGATGAGCGTCCCACTTTCAAAATTCTTCTGAGCAATATTCTAGATGTCATGGATGAAGAATCCTGAGCTCGCCAATAAGCTTCTTGGTTCTACTTCTCTTCTCCACAAGCCCCAATTTCACTTTCTCAGAGGAAATCCCAAGCTTAGGAGCCCTGGAGCCTTTGTGCTCCCACTCAATACAAAAAGGCCCCTCTCTACATCTGGGAATGCACCTCTTCTTTGATTCCCTGGGATAGTGGCTTCTGAGCAAAGGCCAAGAAATTATTGTGCCTGAAATTTCCCGAGAGAATTAAGACAGACTGAATTTGCGATGAAAATATTTTTTAGGAGGGAGGATGTAAATAGCCGCACAAAGGGGTCCAACAGCTCTTTGAGTAGGCATTTGGTAGAGCTTGGGGGTGTGTGTGTGGGGGTGGACCGAATTTGGCAAGAATGAAATGGTGTCATAAAGATGGGAG	GAGACTGCTGAACACATTGC	86.6	1,610	20	61.4	50	2	-2.6	0	0	0	0	3	0	0	0	0	CTCCCATCTTTATGACACCATTTC	74.7	2,169	24	61.4	41.7	1	-2.6	-0.5	-0.5	3	3	3	-0.5	3	-0.5	3
NM_001290008	Homo sapiens bridging integrator 2 (BIN2), transcript variant 3, mRNA.	2,135	Best	86.4	863	79.3	59.7	0	0	0	ACCGCAAGTGAAGGATCTGAACAACCAAAGAAGAGAGCCTCTATCCAGAGGACCTCAGCACCCCCTAGTAGGCCTCCTCCACCCAGAGCCACTGCAAGCCCCAGGCCCTCCTCAGGGAACATACCTTCCAGCCCTACAGCCTCTGGAGGGGGTTCACCCACCAGCCCTAGGGCCTCCTTGGGGACTGGGACTGCAAGTCCTAGGACCTCCCTAGAGGTCTCTCCTAATCCAGAACCACCAGAGAAGCCAGTAAGAACTCCTGAGGCCAAAGAAAATGAAAACATCCACAATCAGAACCCTGAAGAACTTTGTACTTCCCCCACCTTAATGACATCTCAGGTTGCTTCAGAGCCTGGAGAGGCAAAGAAGATGGAAGACAAGGAAAAGGATAATAAGCTTATCTCAGCTAACTCCTCGGAGGGCCAAGACCAGCTTCAAGTCTCCATGGTACCAGAAAACAACAACCTCACAGCACCTGAACCTCAAGAAGAGGTATCCACAAGTGAAAATCCACAACTCTGAAGAGAAACTACCAAGACTCCTCCTGCCCCAAACCTCGCCAGAGAAGCTCTTCAACCAGAGGGTATAGGTCAGAGGGATATAAGAGCCAGCATCCATCCCTGGGTTCTCAGTAGGAATGCTGGTGCTGTCTAAAGACCTGGCATTAATGGAGGCGGAGGAGCAGCCTTACGGGAGGGATGGAGGGAGGCAGGCTGGGGAGAAGAGAACATTAGACTCAGGGAATATTTAATTCTGGTTTTAGCATTATTAGAATAAGACTTTATACATTAACTAAAGTGGAGCTTTAATCACTATAAAAAGCAAAAGTATCTATAGACACAGACACTTGCCTATACAGAGAC	ACCGCAAGTGAAGGATCTGAA	82.4	1,153	21	63.7	47.6	1	-3.8	-2	0	0	4	2	0	0	0	0	GTCTCTGTATAGGCAAGTGTCTGT	86.2	2,015	24	63.7	45.8	1	-3.8	-0.2	0	0	4	2	0	0	0	0
NM_001291428	Homo sapiens BCL2 associated X, apoptosis regulator (BAX), transcript variant 1, mRNA.	844	Best	77.1	562	82.1	60	-1.5	3	-1.3	ACGAACTGGACAGTAACATGGAGCTGCAGAGGATGATTGCCGCCGTGGACACAGACTCCCCCCGAGAGGTCTTTTTCCGAGTGGCAGCTGACATGTTTTCTGACGGCAACTTCAACTGGGGCCGGGTTGTCGCCCTTTTCTACTTTGCCAGCAAACTGGTGCTCAAGGCCCTGTGCACCAAGGTGCCGGAACTGATCAGAACCATCATGGGCTGGACATTGGACTTCCTCCGGGAGCGGCTGTTGGGCTGGATCCAAGACCAGGGTGGTTGGGGGCTGCCCCTGGCCGAGTCACTGAAGCGACTGATGTCCCTGTCTCCAGGACGGCCTCCTCTCCTACTTTGGGACGCCCACGTGGCAGACCGTGACCATCTTTGTGGCGGGAGTGCTCACCGCCTCACTCACCATCTGGAAGAAGATGGGCTGAGGCCCCCAGCTGCCTTGGACTGTGTTTTTCCTCCATAAATTATGGCATTTTTCTGGGAGGGGTGGGGATTGGGGGACGTGGGCATTTTTCTTACTTTTGTAATTATTGGGGGGTGTGGGGAAGAGTGGTCTTGAGG	ACGAACTGGACAGTAACAT	78.9	257	19	57.9	42.1	1	-4	-2.5	-0.8	3	4	2	0	0	0	0	CCTCAAGACCACTCTTCC	72.6	818	18	58.1	55.6	2	-4	0	0	0	0	2	-1.8	4	-1.8	4
NM_001302691	Homo sapiens apolipoprotein E (APOE), transcript variant 5, mRNA.	1,181	Best	82.6	900	88.1	65.1	-0.5	3	-0.7	CAAGCGGTGGAGACAGAGCCGGAGCCCGAGCTGCGCCAGCAGACCGAGTGGCAGAGCGGCCAGCGCTGGGAACTGGCACTGGGTCGCTTTTGGGATTACCTGCGCTGGGTGCAGACACTGTCTGAGCAGGTGCAGGAGGAGCTGCTCAGCTCCCAGGTCACCCAGGAACTGAGGGCGCTGATGGACGAGACCATGAAGGAGTTGAAGGCCTACAAATCGGAACTGGAGGAACAACTGACCCCGGTGGCGGAGGAGACGCGGGCACGGCTGTCCAAGGAGCTGCAGGCGGCGCAGGCCCGGCTGGGCGCGGACATGGAGGACGTGTGCGGCCGCCTGGTGCAGTACCGCGGCGAGGTGCAGGCCATGCTCGGCCAGAGCACCGAGGAGCTGCGGGTGCGCCTCGCCTCCCACCTGCGCAAGCTGCGTAAGCGGCTCCTCCGCGATGCCGATGACCTGCAGAAGCGCCTGGCAGTGTACCAGGCCGGGGCCCGCGAGGGCGCCGAGCGCGGCCTCAGCGCCATCCGCGAGCGCCTGGGGCCCCTGGTGGAACAGGGCCGCGTGCGGGCCGCCACTGTGGGCTCCCTGGCCGGCCAGCCGCTACAGGAGCGGGCCCAGGCCTGGGGCGAGCGGCTGCGCGCGCGGATGGAGGAGATGGGCAGCCGGACCCGCGACCGCCTGGACGAGGTGAAGGAGCAGGTGGCGGAGGTGCGCGCCAAGCTGGAGGAGCAGGCCCAGCAGATACGCCTGCAGGCCGAGGCCTTCCAGGCCCGCCTCAAGAGCTGGTTCGAGCCCCTGGTGGAAGACATGCAGCGCCAGTGGGCCGGGCTGGTGGAGAAGGTGCAGGCTGCCGTGGGCACCAGCGCCGCCCCTGTGCCCAGCGACAATCACTGAACGCCGAAG	CAAGCGGTGGAGACAGAG	87.4	148	18	61.6	61.1	1	-3.2	0	0	0	0	2	0	0	0	0	CTTCGGCGTTCAGTGATTG	84.6	1,047	19	61.1	52.6	1	-3.2	0	0	0	0	2	0	0	-0.9	3
NM_001317163	Homo sapiens complement C5 (C5), transcript variant 2, mRNA.	5,482	Best	80	569	73.8	53.9	-1	3	-1.3	AAGTTAGCATCACATCCATCACTGTAGAAAATGTTTTTGTCAAGTACAAGGCAACCCTTCTGGATATCTACAAAACTGGGGAAGCTGTTGCTGAGAAAGACTCTGAGATTACCTTCATTAAAAAGGTAACCTGTACTAACGCTGAGCTGGTAAAAGGAAGACAGTACTTAATTATGGGTAAAGAAGCCCTCCAGATAAAATACAATTTCAGTTTCAGGTACATCTACCCTTTAGATTCCTTGACCTGGATTGAATACTGGCCTAGAGACACAACATGTTCATCGTGTCAAGCATTTTTAGCTAATTTAGATGAATTTGCCGAAGATATCTTTTTAAATGGATGCTAAAATTCCTGAAGTTCAGCTGCATACAGTTTGCACTTATGGACTCCTGTTGTTGAAGTTCGTTTTTTTGTTTTCTTCTTTTTTTAAACATTCATAGCTGGTCTTATTTGTAAAGCTCACTTTACTTAGAATTAGTGGCACTTGCTTTTATTAGAGAATGATTTCAAATGCTGTAACTTTCTGAAATAACATGGCCTTGGAGGGCATGAAGACAGATACTCCTCC	AAGTTAGCATCACATCCATC	87	4,732	20	57.1	40	2	-2.9	0	0	0	0	2	0	0	0	0	GGAGGAGTATCTGTCTTCAT	84.1	5,300	20	57.4	45	1	-2.9	0	0	0	0	2	0	0	0	0
NM_001320636	Homo sapiens aquaporin 9 (AQP9), transcript variant 3, mRNA.	2,666	Best	84	609	75.8	56.3	-1	3	0	TGTCCAAGAGCACACTGAAAGTTGAATGTTATCTAATGCATTCCTCTACCTTTCAGAAGATCAGTAGCTGGCTGACAATCTTTGCCAAATCTTCCTTGCTAGCCAGAAGTGGAATTGGCAGCTTCTAGAATATGTACACCTCTGGACAAAATGTTCCTCAATCTTAAGATACAAAGACCCTCATTGTCTGGGTCTATTCCCACACTTACTGAGTACAGATGAAGGAAAGTGGTAGCAATTTAATCATAACTTTCATTTGCTGAAAAACATTATGAGAAGGCCTCCCTTCCTAAGCCACCTCTGGTCTTGCTAAGTCTTGATCTTGCTTCCTGCCAGCACCAAACATTACATTCAGGGGATTTCCTCTGGCTCAGTCTTTTCCCCTTGAAGTTCTCTAATAGATGTTACTTTTGACAAAAGATCGCCTATGAGTTACAAGCACCAGGGGATGCTCTACATCAAGGGATGCACCTTCAGTCAAACTGTCAAAAAGCCCAGAATTCCCAAAGGCATTAGGTTTCCCAACTGCTTTGTGCTGATATCAGAACAGCAGAAATTAAATGTGAAATGTTTCTGATGACTTATGTTCTACAATCTATGGACATACGG	TGTCCAAGAGCACACTGAA	84.1	1,988	19	60.7	47.4	1	-3.5	-1	-1	3	3	2	0	0	0	0	CCGTATGTCCATAGATTGTAGAAC	85.6	2,596	24	60.5	41.7	1	-3.5	-1.2	0	0	4	2	0	0	0	0
NM_001322050	Homo sapiens adenosine deaminase (ADA), transcript variant 2, mRNA.	1,380	Best	84.2	503	79.3	57.5	-2.4	3	-0.8	TGACCAGGCTAACTACTCGCTCAACACAGATGACCCGCTCATCTTCAAGTCCACCCTGGACACTGATTACCAGATGACCAAACGGGACATGGGCTTTACTGAAGAGGAGTTTAAAAGGCTGAACATCAATGCGGCCAAATCTAGTTTCCTCCCAGAAGATGAAAAGAGGGAGCTTCTCGACCTGCTCTATAAAGCCTATGGGATGCCACCTTCAGCCTCTGCAGGGCAGAACCTCTGAAGACGCCACTCCTCCAAGCCTTCACCCTGTGGAGTCACCCCAACTCTGTGGGGCTGAGCAACATTTTTACATTTATTCCTTCCAAGAAGACCATGATCTCAATAGTCAGTTACTGATGCTCCTGAACCCTATGTGTCCATTTCTGCACACACGTATACCTCGGCATGGCCGCGTCACTTCTCTGATTATGTGCCCTGGCCAGGGACCAGCGCCCTTGCACATGGGCATGGTTGAATCTGAAACCCTCCTTCTGTGGCAACTTGTA	TGACCAGGCTAACTACTC	87.4	831	18	56.7	50	1	-3.3	0	0	0	0	2	0	0	0	0	TACAAGTTGCCACAGAAG	87.2	1,333	18	56.3	44.4	1	-3.3	-0.7	0	0	3	2	0	0	0	0
NM_001322242	Homo sapiens BCL2 like 1 (BCL2L1), transcript variant 9, mRNA.	2,389	Best	82.5	639	83.4	60.8	-1.1	3	0	CTGCCTCACTTCCTACAAGAGCAGCCTGTGGCATCTTTGCCTTGGGCTGCTCCTCATGGTGGGTTCAGGGGACTCAGCCCTGAGGTGAAAGGGAGCTATCAGGAACAGCTATGGGAGCCCCAGGGTCTTCCCTACCTCAGGCAGGAAGGGCAGGAAGGAGAGCCTGCTGCATGGGGTGGGGTAGGGCTGACTAGAAGGGCCAGTCCTGCCTGGCCAGGCAGATCTGTGCCCCATGCCTGTCCAGCCTGGGCAGCCAGGCTGCCAAGGCCAGAGTGGCCTGGCCAGGAGCTCTTCAGGCCTCCCTCTCTCTTCTGCTCCACCCTTGGCCTGTCTCATCCCCAGGGGTCCCAGCCACCCCGGGCTCTCTGCTGTACATATTTGAGACTAGTTTTTATTCCTTGTGAAGATGATATACTATTTTTGTTAAGCGTGTCTGTATTTATGTGTGAGGAGCTGCTGGCTTGCAGTGCGCGTGCACGTGGAGAGCTGGTGCCCGGAGATTGGACGGCCTGATGCTCCCTCCCCTGCCCTGGTCCAGGGAAGCTGGCCGAGGGTCCTGGCTCCTGAGGGGCATCTGCCCCTCCCCCAACCCCCACCCCACACTTGTTCCAGCTCTTTGAAATAGTCTGTGTGAAGGTG	CTGCCTCACTTCCTACAA	87.4	1,712	18	57.7	50	1	-2.6	0	0	0	0	3	0	0	0	0	CACCTTCACACAGACTATTTC	76.3	2,350	21	58.2	42.9	1	-2.6	0	0	0	0	3	0	0	0	0
NM_001326475	Homo sapiens complement C3a receptor 1 (C3AR1), transcript variant 2, mRNA.	3,431	Best	80	816	73.2	53.5	-0.7	3	-0.7	GGAGCAGCAATTCTTCTACTCTCTGCAACTGAGTACCCTACCAGGCTTGCCATCACATTTTAAAACATGACGACAGGCAACTTACATGCCAAAATTACCAAATATATCTTCTGGGTTTTTTAAATCCTTTTCTTTGCCAAAGTAATACATGCACATAGTTTTAAAATAATTTAATAAGGTATATAATGAAATATGAGGTCTCCTACCTCACTGTGCCCAAAAGTTCCCTCCTCCCACTCTCATTTCCCAGAGATAATCCTTGCACAATTTTAGATGTTTCCTTTGATAATTATCATGATGTTTCTAAATCATGTGCTTATGCTGCTCTTTTCTGGAGGCATGATAAAACGACTTCTTGTTTTGAAAGATGAAGATGTTTATCCAAGCACCCCATATTTTTAATTTGTTTATCCAGCATCCCAACATTCATTAATAACCATATTTTAATTCATTCATGACCACATATTTTTCTTCTACTTTGTCTATACACTCCAACCATTTATATAGCTTTCCTTCTGTCCCTTTTTCATTTAAAACAAAATTACCTAACTCCCTACCACCTTCTCATTTTTCTGTATATATAAATGTTTGTGTCAAACGTCTGAAATTTCTGGCTTGTTTGTATCACAACGTGGCCTCATCTAAACCAAATACAATGATGTAGTCTAAAAACAGAAAATGACATGTGTTTTAGACCTGCAAGACACTATCTGTTCAATGGCTGAGGTGAGGGTCTGGACTACAGATTTTTTATAAAGTATATGCAGAAAAATTACAAATCACTAGGAATTCTTTCAGTTGTGAAGAATGTCTGAC	GGAGCAGCAATTCTTCTAC	85.7	2,505	19	57.6	47.4	1	-3.7	-1.1	0	0	4	2	0	0	0	0	GTCAGACATTCTTCACAACT	84.3	3,320	20	57.2	40	1	-3.7	-1.1	-0.7	3	3	2	0	0	0	0
NM_001329921	Homo sapiens calmodulin 3 (CALM3), transcript variant 2, mRNA.	2,179	Best	81.4	861	82.9	61.4	0	0	0	TTGTGGCGTTGACTGGATGTGGCCCAGGAGGGGGTCGAGGGGGCCAACTCACAGAAGGGGACTGACAGTGGGCAACACTCACATCCCACTGGCTGCTGTTCTGAAACCATCTGATTGGCTTTCTGAGGTTTGGCTGGGTGGGGACTGCTCATTTGGCCACTCTGCAAATTGGACTTGCCCGCGTTCCTGAAGCGCTCTCGAGCTGTTCTGTAAATACCTGGTGCTAACATCCCATGCCGCTCCCTCCTCACGATGCACCCACCGCCCTGAGGGCCCGTCCTAGGAATGGATGTGGGGATGGTCGCTTTGTAATGTGCTGGTTCTCTTTTTTTTTCTTTCCCCTCTATGGCCCTTAAGACTTTCATTTTGTTCAGAACCATGCTGGGCTAGCTAAAGGGTGGGGAGAGGGAAGATGGGCCCCACCACGCTCTCAAGAGAACGCACCTGCAATAAAACAGTCTTGTCGGCCAGCTGCCCAGGGGACGGCAGCTACAGCAGCCTCTGCGTCCTGGTCCGCCAGCACCTCCCGCTTCTCCGTGGTGACTTGGCGCCGCTTCCTCACATCTGTGCTCCGTGCCCTCTTCCCTGCCTCTTCCCTCGCCCACCTGCCTGCCCCCATACTCCCCCAGCGGAGAGCATGATCCGTGCCCTTGCTTCTGACTTTCGCCTCTGGGACAAGTAAGTCAATGTGGGCAGTTCAGTCGTCTGGGTTTTTTCCCCTTTTCTGTTCATTTCATCTGGCTCCCCCCACCACCTCCCCACCCCACCCCCCACCCCCTGCTTCCCCTCACTGCCCAGGTCGATCAAGTGGCTTTTCCTGGGACCTGCCCAGCTTTGAGAATCTCTTCTCATCCACCCTCT	TTGTGGCGTTGACTGGAT	87.4	1,112	18	61.1	50	2	-3.5	0	0	0	0	3	0	0	0	0	AGAGGGTGGATGAGAAGAGA	73.5	1,972	20	61	50	1	-3.5	0	0	0	0	3	0	0	0	0
NM_001346850	Homo sapiens complement C1s (C1S), transcript variant 3, mRNA.	2,561	Best	85.2	588	78.8	57.4	0	0	0	CTCTTCCGACTACAACCTCATGGATGGGGACCTGGGACTGATCTCAGGCTGGGGCCGAACAGAGAAGAGAGATCGTGCTGTTCGCCTCAAGGCGGCAAGGTTACCTGTAGCTCCTTTAAGAAAATGCAAAGAAGTGAAAGTGGAGAAACCCACAGCAGATGCAGAGGCCTATGTTTTCACTCCTAACATGATCTGTGCTGGAGGAGAGAAGGGCATGGATAGCTGTAAAGGGGACAGTGGTGGGGCCTTTGCTGTACAGGATCCCAATGACAAGACCAAATTCTACGCAGCTGGCCTGGTGTCCTGGGGGCCCCAGTGTGGGACCTATGGGCTCTACACACGGGTAAAGAACTATGTTGACTGGATAATGAAGACTATGCAGGAAAATAGCACCCCCCGTGAGGACTAATCCAGATACATCCCACCAGCCTCTCCAAGGGTGGTGACCAATGCATTACCTTCTGTTCCTTATGATATTCTCATTATTTCATCATGACTGAAAGAAGACACGAGCGAATGATTTAAATAGAACTTGATTGTTGAGACGCCTTGCTAGAGGTAGAGTTTGATCATAGAATTGTGCTGGTC	CTCTTCCGACTACAACCT	87.4	1,772	18	57.1	50	2	-2.8	0	0	0	0	2	0	0	0	0	GACCAGCACAATTCTATGAT	82.1	2,359	20	57.1	40	1	-2.8	-1.1	0	0	4	2	0	0	0	0
NM_001347423	Homo sapiens alpha-2-macroglobulin (A2M), transcript variant 2, mRNA.	4,659	Best	87.6	738	79.6	59.1	0	0	0	GTGCTCCTCGCTTATCTCACGGCCCAGCCAGCCCCAACCTCGGAGGACCTGACCTCTGCAACCAACATCGTGAAGTGGATCACGAAGCAGCAGAATGCCCAGGGCGGTTTCTCCTCCACCCAGGACACAGTGGTGGCTCTCCATGCTCTGTCCAAATATGGAGCAGCCACATTTACCAGGACTGGGAAGGCTGCACAGGTGACTATCCAGTCTTCAGGGACATTTTCCAGCAAATTCCAAGTGGACAACAACAACCGCCTGTTACTGCAGCAGGTCTCATTGCCAGAGCTGCCTGGGGAATACAGCATGAAAGTGACAGGAGAAGGATGTGTCTACCTCCAGACATCCTTGAAATACAATATTCTCCCAGAAAAGGAAGAGTTCCCCTTTGCTTTAGGAGTGCAGACTCTGCCTCAAACTTGTGATGAACCCAAAGCCCACACCAGCTTCCAAATCTCCCTAAGTGTCAGTTACACAGGGAGCCGCTCTGCCTCCAACATGGCGATCGTTGATGTGAAGATGGTCTCTGGCTTCATTCCCCTGAAGCCAACAGTGAAAATGCTTGAAAGATCTAACCATGTGAGCCGGACAGAAGTCAGCAGCAACCATGTCTTGATTTACCTTGATAAGGTGTCAAATCAGACACTGAGCTTGTTCTTCACGGTTCTGCAAGATGTCCCAGTAAGAGATCTGAAACCAGCCATAGTGAAAGTCTATGATTACTACGAGACGGATGAG	GTGCTCCTCGCTTATCTCA	87.4	3,753	19	60.8	52.6	1	-2.9	0	0	0	0	2	0	0	0	0	CTCATCCGTCTCGTAGTAATCA	84.6	4,490	22	60.8	45.5	1	-2.9	0	0	0	0	2	0	0	0	0
NM_001347465	Homo sapiens complement C1q A chain (C1QA), transcript variant 2, mRNA.	1,111	Best	84.6	907	84.3	61.5	0	0	-1.3	TATGGTGACCGAGGACTTGTGCCGAGCACCAGACGGGAAGAAAGGGGAGGCAGGAAGACCTGGCAGACGGGGGCGGCCAGGCCTCAAGGGGGAGCAAGGGGAGCCGGGGGCCCCTGGCATCCGGACAGGCATCCAAGGCCTTAAAGGAGACCAGGGGGAACCTGGGCCCTCTGGAAACCCCGGCAAGGTGGGCTACCCAGGGCCCAGCGGCCCCCTCGGAGCCCGTGGCATCCCGGGAATTAAAGGCACCAAGGGCAGCCCAGGAAACATCAAGGACCAGCCGAGGCCAGCCTTCTCCGCCATTCGGCGGAACCCCCCAATGGGGGGCAACGTGGTCATCTTCGACACGGTCATCACCAACCAGGAAGAACCGTACCAGAACCACTCCGGCCGATTCGTCTGCACTGTACCCGGCTACTACTACTTCACCTTCCAGGTGCTGTCCCAGTGGGAAATCTGCCTGTCCATCGTCTCCTCCTCAAGGGGCCAGGTCCGACGCTCCCTGGGCTTCTGTGACACCACCAACAAGGGGCTCTTCCAGGTGGTGTCAGGGGGCATGGTGCTTCAGCTGCAGCAGGGTGACCAGGTCTGGGTTGAAAAAGACCCCAAAAAGGGTCACATTTACCAGGGCTCTGAGGCCGACAGCGTCTTCAGCGGCTTCCTCATCTTCCCATCTGCCTGAGCCAGGGAAGGACCCCCTCCCCCACCCACCTCTCTGGCTTCCATGCTCCGCCTGTAAAATGGGGGCGCTATTGCTTCAGCTGCTGAAGGGAGGGGGCTGGCTCTGAGAGCCCCAGGACTGGCTGCCCCGTGACACATGCTCTAAGAAGCTCGTTTCTTAGACCTCTTCCTGGAATAAACATCTGTGTCTGTGTCTGCTGAACATGAGCTTCAGTTGCTACTCGGA	TATGGTGACCGAGGACTT	84.4	159	18	58.7	50	1	-3.5	-1.5	0	0	3	2	0	0	0	0	TCCGAGTAGCAACTGAAG	85.9	1,065	18	57.8	50	1	-3.5	-0.8	-0.8	3	3	2	0	0	0	0
NM_001348247	Homo sapiens absent in melanoma 2 (AIM2), transcript variant 2, mRNA.	1,112	Best	84.3	879	76.2	56.5	0	0	0	TCTCCTGAGTCCTCTGCTAGTTAAGCTCTCTGAAAAGAAGGTGGCAGACCCGGTTTGCTGATCGCCCCAGGGATCAGGAGTTGATAAGCAATACAAATCGGTAACAAAACCAAAGCCACTAAGTCAAGCTGAAATGAGTCCTGCTGCATCTGCAGCCATCAGAAATGATGTCGCAAAGCAACGTGCTGCACCAAAAGTCTCTCCTCATGTTAAGCCTGAACAGAAACAGATGGTGGCCCAGCAGGAATCTATCAGAGAAGGGTTTCAGAAGCGCTGTTTGCCAGTTATGGTACTGAAAGCAAAGAAGCCCTTCACGTTTGAGACCCAAGAAGGCAAGCAGGAGATGTTTCATGCTACAGTGGCTACAGAAAAGGAATTCTTCTTTGTAAAAGTTTTTAATACACTGCTGAAAGATAAATTCATTCCAAAGAGAATAATTATAATAGCAAGATATTATCGGCACAGTGGTTTCTTAGAGGTAAATAGCGCCTCACGTGTGTTAGATGCTGAATCTGACCAAAAGGTTAATGTCCCGCTGAACATTATCAGAAAAGCTGGTGAAACCCCGAAGATCAACACGCTTCAAACTCAGCCCCTTGGAACAATTGTGAATGGTTTGTTTGTAGTCCAGAAGGTAACAGAAAAGAAGAAAAACATATTATTTGACCTAAGTGACAACACTGGGAAAATGGAAGTACTGGGGGTTAGAAACGAGGACACAATGAAATGTAAGGAAGGAGATAAGGTTCGACTTACATTCTTCACACTGTCAAAAAATGGAGAAAAACTACAGCTGACATCTGGAGTTCATAGCACCATAAAGGTTATTAAGGCCAAAAAAAAAACATAGAGAAGTAAAAAGGACCAATTCAAGCCAAC	TCTCCTGAGTCCTCTGCTA	86.1	55	19	60.3	52.6	2	-3.7	-0.9	0	0	3	2	0	0	0	0	GTTGGCTTGAATTGGTCCTT	83	933	20	60.6	45	2	-3.7	-1.1	0	0	4	2	0	0	0	0
NM_001348946	Homo sapiens ATP binding cassette subfamily B member 1 (ABCB1), transcript variant 4, mRNA.	5,205	Best	76.1	830	72.2	54.6	-0.7	3	-0.7	TCAGTCAAGTTCAGAGTCTTCAGAGACTTCGTAATTAAAGGAACAGAGTGAGAGACATCATCAAGTGGAGAGAAATCATAGTTTAAACTGCATTATAAATTTTATAACAGAATTAAAGTAGATTTTAAAAGATAAAATGTGTAATTTTGTTTATATTTTCCCATTTGGACTGTAACTGACTGCCTTGCTAAAAGATTATAGAAGTAGCAAAAAGTATTGAAATGTTTGCATAAAGTGTCTATAATAAAACTAAACTTTCATGTGACTGGAGTCATCTTGTCCAAACTGCCTGTGAATATATCTTCTCTCAATTGGAATATTGTAGATAACTTCTGCTTTAAAAAAGTTTTCTTTAAATATACCTACTCATTTTTGTGGGAATGGTTAAGCAGTTTAAATAATTCCTGTTGTATATGTCTATTCACATTGGGTCTTACAGAACCATCTGGCTTCATTCTTCTTGGACTTGATCCTGCTGATTCTTGCATTTCCACATTAAGGTGGCTCTCAAACCCAAAACACAGATCGATATAAGATTTTAGGAGGTGGGGTGAGGCACAATTATGAAGTGCATATTATTCAGATGTATAGTAAATACTTTGCATTGCTTTTATAAAGGGTTCTTTAAGGATTTTTTAAGATTTTTACACTTCCAAAGTACATTTACTTTTTGTCTTGATAATGAATCACTTTTGCCAGTAATTGGCCTCTTCCAAAAGTGATCCTTCTGACTTACAGATGTTTAAAATGTGCCATGAGTTTAACTACATCTTGATACAAACATGATAAAAAAAGAAAAAAATATATTCCAAAGGTTGGGACTCTGGACG	TCAGTCAAGTTCAGAGTCTTCAGA	85.3	4,095	24	63	41.7	1	-3.8	-0.7	-0.5	3	3	3	0	0	-0.7	3	CGTCCAGAGTCCCAACCTT	71.2	4,924	19	63.2	57.9	2	-3.8	0	0	0	0	3	0	0	0	0
NM_001348985	Homo sapiens ATP binding cassette subfamily G member 2 (Junior blood group) (ABCG2), transcript variant 3, mRNA.	4,728	Best	78.4	645	73.2	53	-1.9	3	-0.7	CCTCTGTTGCTGTTATGAGAACATTGCTACAGCCAAGTGTTGTGTTTCTGTGTGCATAGGTTGATACTTAATTATCTCCCCACTTTTTAATAAACTTTTAATTTGGAAATAATTTTAGATTGACAGAAAAGTTGCAAAGATAGTGAGGAAAGTTCCTGTCTACTCTTTGCTCAGCTTCCCTTAATGTTAACATTTTATATAGCAAGATGCATTTGTCAAAGCTAACAAGTTAACATTGGTACAATCACTGTTAATTAAACTGCACACAATATTCAGATTTCACCACTTTTCCACTAATATTCTTTCATTGTTCTAGGATTCAATTCAGGAGACCACATTTCATCTAGCCCTCTTTTTTAAAAGTAAATACTTTTCAGCACTTACAGGAGTTAACTGAGCTGGGGCATCATGGTGTATAGACGCCCTGACACTGGTCATCTTGGAATTCATTTAGTTTGTCAGTGGGTGCCCTGACATTCTGTCACAACATCAATTTGGGAACATGGCATTATATTTTTATCTTTGAACTTTTTTCTTTTTGGATGACATTTGATTAATGCGTCATCTTGGAACACATTATCTTTTTTCTTGGTTATGTGATCAGGAAGATTAATCAGTTTTTCCTGTTCTTGGTATAATTCCTGC	CCTCTGTTGCTGTTATGA	87.4	3,924	18	55.7	44.4	1	-3.5	0	0	0	0	2	0	0	0	0	GCAGGAATTATACCAAGAAC	83.7	4,568	20	55.6	40	1	-3.5	-1.1	0	0	4	2	0	0	0	0
NM_001349437	Homo sapiens apolipoprotein B mRNA editing enzyme catalytic subunit 3G (APOBEC3G), transcript variant 3, mRNA.	1,410	Best	85.2	744	80	59.8	-1.7	3	0	GAGCCTTGGAATAATCTGCCTAAATATTATATATTACTGCACATCATGCTGGGGGAGATTCTCAGACACTCGATGGATCCACCCACATTCACTTTCAACTTTAACAATGAACCTTGGGTCAGAGGACGGCATGAGACTTACCTGTGTTATGAGGTGGAGCGCATGCACAATGACACCTGGGTCCTGCTGAACCAGCGCAGGGGCTTTCTATGCAACCAGGCTCCACATAAACACGGTTTCCTTGAAGGCCGCCATGCAGAGCTGTGCTTCCTGGACGTGATTCCCTTTTGGAAGCTGGACCTGGACCAGGACTACAGGGTTACCTGCTTCACCTCCTGGAGCCCCTGCTTCAGCTGTGCCCAGGAAATGGCTAAATTCATTTCAAAAAACAAACACGTGAGCCTGTGCATCTTCACTGCCCGCATCTATGATGATCAAGGAAGATGTCAGGAGGGGCTGCGCACCCTGGCCGAGGCTGGGGCCAAAATTTCAATAATGACATACAGTGAATTTAAGCACTGCTGGGACACCTTTGTGGACCACCAGGGATGTCCCTTCCAGCCCTGGGATGGACTAGATGAGCACAGCCAAGACCTGAGTGGGAGGCTGCGGGCCATTCTCCAGAATCAGGAAAACTGAAGGATGGGCCTCAGTCTCTAAGGAAGGCAGAGACCTGGGTTGAGCCTCAGAATAAAAGATCTTCTTCCAAGAAATGCAAACAGGCTGTTCACCACCATCTCCAGC	GAGCCTTGGAATAATCTGCCTAA	87.4	450	23	62.2	43.5	2	-3.7	0	0	0	0	2	0	0	0	0	GCTGGAGATGGTGGTGAAC	82.6	1,193	19	62.3	57.9	1	-3.7	0	0	0	0	2	0	0	0	0
NM_001367973	Homo sapiens beta-1,3-glucuronyltransferase 1 (B3GAT1), transcript variant 3, mRNA.	3,827	Best	80	555	77.7	58.5	-1.3	3	-0.5	CTCAGTCCAGAGACCTAACATTCAGAATATAGCATTGGTTGCCTATTTTGAGATGGATTTAATCTCCCACAGTATTCATGAGACCATCTGATGGAATCAGATCCCTGAGCCACCTTGCAGGACGTTTTCCCCAACCTCTTACACCCTGGATGTCACTTTGGAAACCAAGCCCTTGGAAGCAAGTGGGGTGGCATGGGAGAGAAGGGAGGAGGTGGGCACAGGTGGTGAGCTTATGTGTGGGCACTCTACTGCCTCACAGAAGCCAGCCAAGTGCCAAGGTCAGCTTGGCTGGTCTGAGGCCACCTTCTTAGCCAAAAACCTAGGGTTCATTTTCAGGACTTTGATAATGAACAACAAAATGGGGACTTCTTTGGGCAGATGCTAGGTCAGTTGTTTTCACCTAATATCCTCTTTTAGCTGCATGTATATTTATTTATAATTATAACCCTGGTGGACTGCAGCCTTCATCTTTATTGGGAATGAGTTTGTTATAAATCAGAAATGGGTCCATGATGACCACTGTTTTCCAAACCCAGTCTGTTCCCTGCTCCCTCG	CTCAGTCCAGAGACCTAACATTCA	83.2	3,112	24	63.4	45.8	1	-3.7	-1.1	-1.1	3	3	3	0	0	0	0	CGAGGGAGCAGGGAACAG	74.6	3,666	18	63.7	66.7	1	-3.7	0	0	0	0	3	0	0	0	0
NM_001371184	Homo sapiens complement C1q B chain (C1QB), transcript variant 1, mRNA.	1,251	Best	88.4	945	83.4	60	0	0	0	GACACAGTATGATGATGAAGATCCCATGGGGCAGCATCCCAGTACTGATGTTGCTCCTGCTCCTGGGCCTAATCGATATCTCCCAGGCCCAGCTCAGCTGCACCGGGCCCCCAGCCATCCCTGGCATCCCGGGTATCCCTGGGACACCTGGCCCCGATGGCCAACCTGGGACCCCAGGGATAAAAGGAGAGAAAGGGCTTCCAGGGCTGGCTGGAGACCATGGTGAGTTCGGAGAGAAGGGAGACCCAGGGATTCCTGGGAATCCAGGAAAAGTCGGCCCCAAGGGCCCCATGGGCCCTAAAGGTGGCCCAGGGGCCCCTGGAGCCCCAGGCCCCAAAGGTGAATCGGGAGACTACAAGGCCACCCAGAAAATCGCCTTCTCTGCCACAAGAACCATCAACGTCCCCCTGCGCCGGGACCAGACCATCCGCTTCGACCACGTGATCACCAACATGAACAACAATTATGAGCCCCGCAGTGGCAAGTTCACCTGCAAGGTGCCCGGTCTCTACTACTTCACCTACCACGCCAGCTCTCGAGGGAACCTGTGCGTGAACCTCATGCGTGGCCGGGAGCGTGCACAGAAGGTGGTCACCTTCTGTGACTATGCCTACAACACCTTCCAGGTCACCACCGGTGGCATGGTCCTCAAGCTGGAGCAGGGGGAGAACGTCTTCCTGCAGGCCACCGACAAGAACTCACTACTGGGCATGGAGGGTGCCAACAGCATCTTTTCCGGGTTCCTGCTCTTTCCAGATATGGAGGCCTGACCTGTGGGCTGCTTCACATCCACCCCGGCTCCCCCTGCCAGCAACGCTCACTCTACCCCCAACACCACCCCTTGCCCAACCAATGCACACAGTAGGGCTTGGTGAATGCTGCTGAGTGAATGAGTAAATAAACTCTTCAAGGCCAAGGGACAGTGGTCTAATTCAACTCTGTGTC	GACACAGTATGATGATGAAG	87.4	231	20	55.1	40	1	-3.1	0	0	0	0	2	0	0	0	0	GACACAGAGTTGAATTAGAC	85.9	1,175	20	55.3	40	1	-3.1	-1.1	0	0	4	2	0	0	0	0
NM_001621	Homo sapiens aryl hydrocarbon receptor (AHR), mRNA.	6,243	Best	76.2	912	72.8	53.9	-0.5	3	0	AGACCATCCTGACCAACATGGTGAAACCCTGTCTCTACTAAAAATACAGAAATTAGCTGGGCATGGTGGCGTGAGCCTGTAGTCCTAGCTACTCAGGAGGCTGAGGCAGGAGAATAGCCTGAACCTGGGAATCGGAGGTTGCAGAGCCAAGATCGCCCCACTGCACTCCAGCCTGGCAATAGACCGAGACTCCGTCTCCAAAAAAAAAAAAAATACAATTTTTATTTCTTTTACTTTTTTTAGTAAGTTAATGTATATAAAAATGGCTTCGGACAAAATATCTCTGAGTTCTGTGTATTTTCAGTCAAAACTTTAAACCTGTAGAATCAATTTAAGTGTTGGAAAAAATTTGTCTGAAACATTTCATAATTTGTTTCCAGCATGAGGTATCTAAGGATTTAGACCAGAGGTCTAGATTAATACTCTATTTTTACATTTAAACCTTTTATTATAAGTCTTACATAAACCATTTTTGTTACTCTCTTCCACATGTTACTGGATAAATTGTTTAGTGGAAAATAGGCTTTTTAATCATGAATATGATGACAATCAGTTATACAGTTATAAAATTAAAAGTTTGAAAAGCAATATTGTATATTTTTATCTATATAAAATAACTAAAATGTATCTAAGAATAATAAAATCACGTTAAACCAAATACACGTTTGTCTGTATTGTTAAGTGCCAAACAAAGGATACTTAGTGCACTGCTACATTGTGGGATTTATTTCTAGATGATGTGCACATCTAAGGATATGGATGTGTCTAATTTAGTCTTTTCCTGTACCAGGTTTTTCTTACAATACCTGAAGACTTACCAGTATTCTAGTGTATTATGAAGCTTTCAACATTACTATGCACAAACTAGTGTTTTTCGATGTTACTAAATTTTAGGTAAATGCTTTCATGGCT	AGACCATCCTGACCAACA	87.4	5,210	18	59.3	50	1	-3.4	0	0	0	0	3	0	0	0	0	AGCCATGAAAGCATTTACCT	71.8	6,121	20	59.4	40	2	-3.4	-2.3	-0.5	3	4	3	0	0	0	0
NM_001633	Homo sapiens alpha-1-microglobulin/bikunin precursor (AMBP), mRNA.	1,262	Best	83.3	714	82.3	59.7	-1.3	3	0	ATGGAGTCCTATGTGGTCCACACCAACTATGATGAGTATGCCATTTTCCTGACCAAGAAATTCAGCCGCCATCATGGACCCACCATTACTGCCAAGCTCTACGGGCGGGCGCCGCAGCTGAGGGAAACTCTCCTGCAGGACTTCAGAGTGGTTGCCCAGGGTGTGGGCATCCCTGAGGACTCCATCTTCACCATGGCTGACCGAGGTGAATGTGTCCCTGGGGAGCAGGAACCAGAGCCCATCTTAATCCCGAGAGTCCGGAGGGCTGTGCTACCCCAAGAAGAGGAAGGATCAGGGGGTGGGCAACTGGTAACTGAAGTCACCAAGAAAGAAGATTCCTGCCAGCTGGGCTACTCGGCCGGTCCCTGCATGGGAATGACCAGCAGGTATTTCTATAATGGTACATCCATGGCCTGTGAGACTTTCCAGTACGGCGGCTGCATGGGCAACGGTAACAACTTCGTCACAGAAAAGGAGTGTCTGCAGACCTGCCGAACTGTGGCGGCCTGCAATCTCCCCATAGTCCGGGGCCCCTGCCGAGCCTTCATCCAGCTCTGGGCATTTGATGCTGTCAAGGGGAAGTGCGTCCTCTTCCCCTACGGGGGCTGCCAGGGCAACGGGAACAAGTTCTACTCAGAGAAGGAGTGCAGAGAGTACTGCGGTGTCCCTGGTGATGGTGATGAGGAGCTGCTGCGCTTCTCCAACTGACAACTG	ATGGAGTCCTATGTGGTC	77.9	443	18	56.8	50	2	-3.3	-1.3	0	0	3	2	0	0	0	0	CAGTTGTCAGTTGGAGAAG	86.7	1,156	19	57.3	47.4	1	-3.3	0	0	0	0	2	0	0	0	0
NM_001647	Homo sapiens apolipoprotein D (APOD), mRNA.	862	Best	81.7	601	78.1	57	0	0	0	CGTGAATAAGTATCTCGGAAGATGGTACGAAATTGAGAAGATCCCAACAACCTTTGAGAATGGACGCTGCATCCAGGCCAACTACTCACTAATGGAAAACGGAAAGATCAAAGTGTTAAACCAGGAGTTGAGAGCTGATGGAACTGTGAATCAAATCGAAGGTGAAGCCACCCCAGTTAACCTCACAGAGCCTGCCAAGCTGGAAGTTAAGTTTTCCTGGTTTATGCCATCGGCACCGTACTGGATCCTGGCCACCGACTATGAGAACTATGCCCTCGTGTATTCCTGTACCTGCATCATCCAACTTTTTCACGTGGATTTTGCTTGGATCTTGGCAAGAAACCCTAATCTCCCTCCAGAAACAGTGGACTCTCTAAAAAATATCCTGACTTCTAATAACATTGATGTCAAGAAAATGACGGTCACAGACCAGGTGAACTGCCCCAAGCTCTCGTAACCAGGTTCTACAGGGAGGCTGCACCCACTCCATGTTACTTCTGCTTCGCTTTCCCCTACCCCCCCCCCATAAAGACAAACCAATCAACCACGACAAAGGAAGTTGACCTGAACATGTAACCATGCCCTACCCTGTTACCTTGCT	CGTGAATAAGTATCTCGGAAG	87.4	211	21	57.6	42.9	2	-3.7	0	0	0	0	3	0	0	0	0	AGCAAGGTAACAGGGTAG	75.9	811	18	57.3	50	2	-3.7	0	0	0	0	3	0	0	0	0
NM_001700	Homo sapiens azurocidin 1 (AZU1), mRNA.	907	Best	79	758	86.5	63.8	-0.5	3	0	GAATCAAGGCAGGCACTTCTGCGGGGGTGCCCTGATCCATGCCCGCTTCGTGATGACCGCGGCCAGCTGCTTCCAAAGCCAGAACCCCGGGGTTAGCACCGTGGTGCTGGGTGCCTATGACCTGAGGCGGCGGGAGAGGCAGTCCCGCCAGACGTTTTCCATCAGCAGCATGAGCGAGAATGGCTACGACCCCCAGCAGAACCTGAACGACCTGATGCTGCTTCAGCTGGACCGTGAGGCCAACCTCACCAGCAGCGTGACGATACTGCCACTGCCTCTGCAGAACGCCACGGTGGAAGCCGGCACCAGATGCCAGGTGGCCGGCTGGGGGAGCCAGCGCAGTGGGGGGCGTCTCTCCCGTTTTCCCAGGTTTGTCAACGTGACTGTGACCCCCGAGGACCAGTGTCGCCCCAACAACGTGTGCACCGGTGTGCTCACCCGCCGCGGTGGCATCTGCAATGGGGACGGGGGCACCCCCCTCGTCTGCGAGGGCCTGGCCCACGGCGTGGCCTCCTTTTCCCTGGGGCCCTGTGGCCGAGGCCCTGACTTCTTCACCCGAGTGGCGCTCTTCCGAGACTGGATCGATGGTGTTCTCAACAACCCGGGACCGGGGCCAGCCTAGGGGGGCCTGTGACCTCCCATGGAGCCCAGCCCCGCCCTCCACACCTCCGGCGCTCCGCACCCACCTCCCACGGCCCCGCCCCTGCCCCCGCTCCGGCCAGAGGGGCCCTGGCTGTAATAAAGAAGCCGATCTCTCC	GAATCAAGGCAGGCACTTC	85.1	145	19	60.7	52.6	1	-2.3	0	0	0	0	3	-0.5	3	-0.5	3	GGAGAGATCGGCTTCTTTATTAC	73.4	902	23	60.4	43.5	1	-2.3	-2	-0.7	3	4	3	0	0	0	0
NM_001706	Homo sapiens BCL6 transcription repressor (BCL6), transcript variant 1, mRNA.	3,306	Best	78.4	972	74.4	56.1	-1.1	3	-0.5	GCTGAAGCATGGAGTGTTGATGCTTTCGTCTCCAGCCCCTTCTCAGAATCTACCCAAAGGATACTGTAACACTTTACAATGTTCATCCCATGATGTAGTGCCTCTTTCATCCACTAGTGCAAATCATAGCTGGGGGTTGGGGGTGGTGGGGGTCGGGGCCTGGGGGACTGGGAGCCGCAGCAGCTCCCCCTCCCCCACTGCCATAAAACATTAAGAAAATCATATTGCTTCTTCTCCTATGTGTAAGGTGAACCATGTCAGCAAAAAGCAAAATCATTTTATATGTCAAAGCAGGGGAGTATGCAAAAGTTCTGACTTGACTTTAGTCTGCAAAATGAGGAATGTATATGTTTTGTGGGAACAGATGTTTCTTTTGTATGTAAATGTGCATTCTTTTAAAAGACAAGACTTCAGTATGTTGTCAAAGAGAGGGCTTTAATTTTTTTAACCAAAGGTGAAGGAATATATGGCAGAGTTGTAAATATATAAATATATATATATATAAAATAAATATATATAAACCTAAAAAAGATATATTAAAAATATAAAACTGCGTTAAAGGCTCGATTTTGTATCTGCAGGCAGACACGGATCTGAGAATCTTTATTGAGAAAGAGCACTTAAGAGAATATTTTAAGTATTGCATCTGTATAAGTAAGAAAATATTTTGTCTAAAATGCCTCAGTGTATTTGTATTTTTTTGCAAGTGAAGGTTTACAATTTACAAAGTGTGTATTAAAAAAAACAAAAAGAACAAAAAAATCTGCAGAAGGAAAAATGTGTAATTTTGTTCTAGTTTTCAGTTTGTATATACCCGTACAACGTGTCCTCACGGTGCCTTTTTTCACGGAAGTTTTCAATGATGGGCGAGCGTGCACCATCCCTTTTTGAAGTGTAGGCAGACACAGGGACTTGAAGTTGTTACTAACTAAACTCTCTTTGGGAATGTTTGTCTCATCCCATTCTGCGTCA	GCTGAAGCATGGAGTGTTGAT	81	2,225	21	62.9	47.6	1	-3.7	-2.3	0	0	4	3	0	0	0	0	TGACGCAGAATGGGATGAGA	75.6	3,196	20	63	50	1	-3.7	0	0	0	0	3	0	0	0	0
NM_001715	Homo sapiens BLK proto-oncogene, Src family tyrosine kinase (BLK), transcript variant 1, mRNA.	2,215	Best	84.9	886	84.7	61.6	-1	3	0	ATCTACATTGTCACCGAGTACATGGCCAGAGGATGCCTGCTGGATTTCCTGAAGACAGATGAAGGGAGCAGATTGTCACTCCCAAGGCTGATTGACATGTCGGCGCAGATTGCTGAAGGGATGGCATACATTGAGCGCATGAATTCCATCCACCGCGACCTGCGGGCGGCCAACATCCTGGTGTCTGAGGCCTTGTGCTGCAAAATTGCTGATTTTGGCTTGGCTCGAATCATCGACAGTGAATACACGGCCCAAGAGGGGGCCAAGTTCCCCATCAAGTGGACAGCCCCGGAAGCCATCCACTTCGGGGTCTTCACCATCAAAGCAGACGTGTGGTCGTTTGGAGTCCTCCTGATGGAAGTTGTCACTTATGGGCGGGTGCCATACCCAGGGATGAGCAACCCCGAGGTCATCCGCAACCTGGAGCGCGGCTACCGCATGCCGCGCCCCGACACCTGCCCGCCCGAGCTGTACCGCGGCGTCATCGCCGAGTGCTGGCGCAGCCGGCCCGAGGAGCGGCCCACCTTCGAGTTCCTGCAGTCGGTGCTGGAGGACTTCTACACGGCCACCGAGCGGCAGTACGAGCTGCAGCCCTAGCCGGCCGCGCCCGCCTGCGCCCCGTGCCCACCTCTGCGCGGACGACCCCGACTTCCGTGCCATCCCAGACGGGCCGCGAAGGCGGGGTGTCGCCTGTGCCCTTTTCTCAGACCCGGAATCCAGTGGGCAGAGGCAGCTTCGCAGGGGGTCCCCGGACGGACTCCTTCACCGACTGCACCCCCGGGCGAGTTACGCGGCCTCTCTGTGCCGCTTCATTTGTAGAGGGCTGTAACAGTGACCTCGCACGGTCATCCGGAGTACTAAGCCCCAGTAAGGTGTTCAGGACTGG	ATCTACATTGTCACCGAGTA	85.5	1,128	20	57.3	40	1	-3.1	-1	0	0	3	2	-0.3	3	-0.3	3	CCAGTCCTGAACACCTTA	82.1	2,013	18	57.3	50	2	-3.1	-1.1	0	0	3	2	0	0	0	0
NM_001725	Homo sapiens bactericidal permeability increasing protein (BPI), mRNA.	1,841	Best	81.8	902	81.5	59.7	-0.9	3	0	GGCTGGAATCAACTATGGTCTGGTGGCACCTCCAGCAACCACGGCTGAGACCCTGGATGTACAGATGAAGGGGGAGTTTTACAGTGAGAACCACCACAATCCACCTCCCTTTGCTCCACCAGTGATGGAGTTTCCCGCTGCCCATGACCGCATGGTATACCTGGGCCTCTCAGACTACTTCTTCAACACAGCCGGGCTTGTATACCAAGAGGCTGGGGTCTTGAAGATGACCCTTAGAGATGACATGATTCCAAAGGAGTCCAAATTTCGACTGACAACCAAGTTCTTTGGAACCTTCCTACCTGAGGTGGCCAAGAAGTTTCCCAACATGAAGATACAGATCCATGTCTCAGCCTCCACCCCGCCACACCTGTCTGTGCAGCCCACCGGCCTTACCTTCTACCCTGCCGTGGATGTCCAGGCCTTTGCCGTCCTCCCCAACTCCTCCCTGGCTTCCCTCTTCCTGATTGGCATGCACACAACTGGTTCCATGGAGGTCAGCGCCGAGTCCAACAGGCTTGTTGGAGAGCTCAAGCTGGATAGGCTGCTCCTGGAACTGAAGCACTCAAATATTGGCCCCTTCCCGGTTGAATTGCTGCAGGATATCATGAACTACATTGTACCCATTCTTGTGCTGCCCAGGGTTAACGAGAAACTACAGAAAGGCTTCCCTCTCCCGACGCCGGCCAGAGTCCAGCTCTACAACGTAGTGCTTCAGCCTCACCAGAACTTCCTGCTGTTCGGTGCAGACGTTGTCTATAAATGAAGGCACCAGGGGTGCCGGGGGCTGTCAGCCACACCTGTTCCTGATGGGCTGTGGGGCACCGGCTGCCTTTCCCCAGGGAATCCTCTCCAGATCTTAACCAAGAGCCCCTTGCAAACTTCTTCGACTCAGATTCAGA	GGCTGGAATCAACTATGGT	87.4	755	19	58.7	47.4	2	-3.3	0	0	0	0	2	0	0	0	0	TCTGAATCTGAGTCGAAGAAG	74.3	1,656	21	58.8	42.9	1	-3.3	-3	0	0	4	2	-0.7	3	-0.7	3
NM_001731	Homo sapiens BTG anti-proliferation factor 1 (BTG1), mRNA.	4,629	Best	79	581	72	52.6	-1.7	3	0	CTTGATAGGCTATATGGAGAACATTTGTCAATAGTTTTATCTATGCATGGAAGTCTTCAAAAAGTATATCTTGGATTGTCTAAAACTGAATAGATTTCTTATTTATCTGAAGGTATACAGACTGCCAACATTTTAGACTTATCTCTCAGTCTCTGCCACTGAACTTTTATATATGGCTGCTATCAAAATATAACCGGTTTATTTTCATATTTGGAACTAATATAACAGTATCACAAAATCTTTTACAGTAAGATAGTTTGTAATACCAGCCGACCCAGCTGCTTAACTGAGTCCTTAAATCATTTAATATATGGGACTGTAAATAGAGAAATCTGTACATTATGAGATCTGATTTCTGGTTATGCCTATAGATCTTTATTTTCTTTATCCCTATAGATCATTTTCTTCTGATGTTAAGTGTTATATTTTTGAAATGCTCCTAAACAAGTAAGCCTTAGATTGTATTAATCCTGAGGATTGATACCATTTCCTCAACACTTTGTGGAGTATGATTGACACCAGTTTTTTTTTGACTGCAGGTTTAACTTGGCTTATCACTTTTCGTATTGCTCAGTATGTCC	CTTGATAGGCTATATGGAGAAC	85.8	4,021	22	57.3	40.9	1	-3.6	-1	0	0	4	2	0	0	0	0	GGACATACTGAGCAATACG	88.1	4,601	19	57.1	47.4	2	-3.6	0	0	0	0	2	0	0	0	0
NM_001733	Homo sapiens complement C1r (C1R), transcript variant 1, mRNA.	2,488	Best	81.7	967	82.5	60.4	-2.4	4	0	CCTAATGGTGACTTCCGTTACACCACCACAATGGGAGTGAACACCTACAAGGCCCGTATCCAGTACTACTGCCATGAGCCATATTACAAGATGCAGACCAGAGCTGGCAGCAGGGAGTCTGAGCAAGGGGTGTACACCTGCACAGCACAGGGCATTTGGAAGAATGAACAGAAGGGAGAGAAGATTCCTCGGTGCTTGCCAGTGTGTGGGAAGCCCGTGAACCCCGTGGAACAGAGGCAGCGCATCATCGGAGGGCAAAAAGCCAAGATGGGCAACTTCCCCTGGCAGGTGTTCACCAACATCCACGGGCGCGGGGGCGGGGCCCTGCTGGGCGACCGCTGGATCCTCACAGCTGCCCACACCCTGTATCCCAAGGAACACGAAGCGCAAAGCAACGCCTCTTTGGATGTGTTCCTGGGCCACACAAATGTGGAAGAGCTCATGAAGCTAGGAAATCACCCCATCCGCAGGGTCAGCGTCCACCCGGACTACCGTCAGGATGAGTCCTACAATTTTGAGGGGGACATCGCCCTGCTGGAGCTGGAAAATAGTGTCACCCTGGGTCCCAACCTCCTCCCCATCTGCCTCCCTGACAACGATACCTTCTACGACCTGGGCTTGATGGGCTATGTCAGTGGCTTCGGGGTCATGGAGGAGAAGATTGCTCATGACCTCAGGTTTGTCCGTCTGCCCGTAGCTAATCCACAGGCCTGTGAGAACTGGCTCCGGGGAAAGAATAGGATGGATGTGTTCTCTCAAAACATGTTCTGTGCTGGACACCCATCTCTAAAGCAGGACGCCTGCCAGGGGGATAGTGGGGGCGTTTTTGCAGTAAGGGACCCGAACACTGATCGCTGGGTGGCCACGGGCATCGTGTCCTGGGGCATCGGGTGCAGCAGGGGCTATGGCTTCTACACCAAAGTGCTCAACTACGTGGACTGGATCAAGAAAGAGATGGAGGAGGAGG	CCTAATGGTGACTTCCGTTA	87.4	1,204	20	58.6	45	2	-3.3	0	0	0	0	2	0	0	0	0	CCTCCTCCTCCATCTCTT	77.9	2,170	18	58.5	55.6	1	-3.3	0	0	0	0	2	0	0	0	0
NM_001736	Homo sapiens complement C5a receptor 1 (C5AR1), mRNA.	2,324	Best	83.5	918	77.3	56.5	0	0	0	GCTAACTAACTCTCCTCCATGTTGCCTGTCTTTCCCAGACTTGTCCCTCCTTTTCCAGCGGGACTCTTCTCATCCTTCCTCATTTGCAAGGTGAACACTTCCTTCTAGGGAGCACCCTCCCACCCCCCACCCCCCCCACACACACCATCTTTCCATCCCAGGCTTTTGAAAAACAAACAGAAACCCGTGTATCTGGGATATTTCCATATGGCAATAGGTGTGAACAGGGAACTCAGAATACAGACAAGTAGAAAGATTCTCGCTTAAAAAAAATGTATTTATTTTATGGCAAGTTGGAAAATATGTAACTGGAATCTCAAAAGTTCTTTGGGACAAAACAGAAGTCCATGGAGTTATCTAAGCTCTTGTAAGTGAGTTAATTTAAAAAAGAAAATTAGGCTGAGAGCAGTGGCTCACGCCTGTAATCCCAGAACTTTGGGAGGCTAAGGTGGGTGGATCACCTGAGGTCAAGAGTTCCAGACCAGGCTGGCCAGCATGGTGAAACCCCGTCTGTACTAAAAATACAAAAAATTAACTGGGCATGGTAGTGGGTGCCTGTAATCCCAGCTACTTGGGAGGCTGAGGTGGGAGAATTGCTCGAACTTGGAGGTGGAGGTTGTGGTGAGCCATGATCGCACCACTGCACTCTAGCCTGGGTGACCGAGGGAGGCTCTGTCTCAAAAGCAAAGCAAAAACAAAAACAAAAACACCTAAAAAACCTGCAGTTTTGTTTGTACTTTGTTTTTAAATTATGCTTTCTATTTTGAGATCATTGCAAACTCAACACAATTGTAAGTAATGATACAGAGGGATCTTGTGTACCCTTCACCCAGCCTCCCCCAATGGCAACATCTTGCAAAACTACAATGTAGTCTCATAACCAGGATATTGACATTGATACAGTGAAGATACAGGACA	GCTAACTAACTCTCCTCCAT	87.4	1,188	20	57.7	45	2	-2.8	0	0	0	0	2	0	0	0	0	TGTCCTGTATCTTCACTGTATC	82.5	2,105	22	58.7	40.9	1	-2.8	0	0	0	0	2	0	0	0	0
NM_001737	Homo sapiens complement C9 (C9), mRNA.	2,770	Best	80	766	72.7	54.7	-0.7	3	0	CCTACCAACCTCTGAAGTCTCTTCTCTCTTAGGTCTATAATTTTTTTTTAAATTTTTCTTCCTTAAACTCCTGTGATGTTTCCATTTTTTGTTCCCTAATGAGAAGTCAACAGTGAAATACGCCAGAACTGCTTTATCCCACGGAAAATGCCAATCTCTTCTAAAAAAAAACAAAATTAAATTAAAAACAGAATGTTGGTTTAAAAAACTTCAAAGTAATTTTCAAACGGCTTTGTATGGTTAACATATTCTGCCAGGTCCATGACCACACGTCTGTACCATGCAATTTAACTCTTATTTACATTGTTATGTTTAGTTTGGTTATTTGCTTAGGTGTGCATACATTCATTCAGCAAATGCTGAGCACCAGCCACGTGCACAGCAGTTGCTTTTACTAGTCTTAGCTCTACGATTTAAATCCATGTGTCCAAGGGGGAAAACATATTATATTTGTAACCAAAAACTACTAGTTTACCAGAGGACTGAAGGGAGATAAAGAGGAGTTGGTTAATGGGTACAAAAATCCAGTTAGATGAAAGGAATAATATAGATAGTGTTCAGTAGCAGAATAGAATGAACATAAACTATTAGTTTAAATTATGTGAAATTCCTTCTATTTGATCATATTTTACAAGAAAAAACATCAATTTTATATAGTCCAACTTAATACCTAGCCTTATGAGTTGTATAAGGTAAGGTTACCTACCTGAGAAGCTGATTAACATTGGTTGTACAATCTTATTCATTAGAGAACATGGTGCTTAGG	CCTACCAACCTCTGAAGTCTCT	87.4	1,824	22	62.6	50	1	-2.9	0	0	0	0	2	0	0	0	0	CCTAAGCACCATGTTCTCTAATGA	78	2,589	24	62.2	41.7	1	-2.9	-2.3	0	0	4	2	-0.5	3	-0.5	3
NM_001784	Homo sapiens adhesion G protein-coupled receptor E5 (ADGRE5), transcript variant 2, mRNA.	3,213	Best	83.4	907	83.4	61.4	-2.6	4	-0.5	CGTGACTACCGTCTGGAAGCTCACTCAGAAGTTTTCTGAAATCAATCCAGACATGAAGAAATTAAAGAAGGCGAGGGCGCTGACCATCACGGCCATCGCGCAGCTCTTCCTGTTGGGCTGCACCTGGGTCTTTGGCCTGTTCATCTTCGACGATCGGAGCTTGGTGCTGACCTATGTGTTTACCATCCTCAACTGCCTGCAGGGCGCCTTCCTCTACCTGCTGCACTGCCTGCTCAACAAGAAGGTTCGGGAAGAATACCGGAAGTGGGCCTGCCTAGTTGCTGGGGGGAGCAAGTACTCAGAATTCACCTCCACCACGTCTGGCACTGGCCACAATCAGACCCGGGCCCTCAGGGCATCAGAGTCCGGCATATGAAGGCGCATGGTTCTGGACGGCCCAGCAGCTCCTGTGGCCACAGCAGCTTTGTACACGAAGACCATCCATCCTCCCTTCGTCCACCACTCTACTCCCTCCACCCTCCCTCCCTGATCCCGTGTGCCACCAGGAGGGAGTGGCAGCTATAGTCTGGCACCAAAGTCCAGGACACCCAGTGGGGTGGAGTCGGAGCCACTGGTCCTGCTGCTGGCTGCCTCTCTGCTCCACCTTGTGACCCAGGGTGGGGACAGGGGCTGGCCCAGGGCTGCAATGCAGCATGTTGCCCTGGCACCTGTGGCCAGTACTCGGGACAGACTAAGGGCGCTTGTCCCATCCTGGACTTTTCCTCTCATGTCTTTGCTGCAGAACTGAAGAGACTAGGCGCTGGGGCTCAGCTTCCCTCTTAAGCTAAGACTGATGTCAGAGGCCCCATGGCGAGGCCCCTTGGGGCCACTGCCTGAGGCTCACGGTACAGAGGCCTGCCCTGCCTGGCCGGGCAGGAGGTTCTCACTGTTGTGAAGGTTGTAGACG	CGTGACTACCGTCTGGAA	83.2	2,234	18	60.2	55.6	2	-3.8	-1.1	-1.1	3	3	2	0	0	0	0	CGTCTACAACCTTCACAACA	87.5	3,140	20	59.7	45	1	-3.8	0	0	0	0	2	0	0	0	0
NM_001880	Homo sapiens activating transcription factor 2 (ATF2), transcript variant 1, mRNA.	4,164	Best	78.9	995	71.3	53.2	-1.5	4	-0.5	GCAGGCTTGGATAACTAACATTCCATGATGTAGCTTGTTTCTGATGAGATGATTGTAGGTACATTTTTCTCATTATCCAATCATCTGTGGGATACTTAGTTTTCTAATGTGCCATTATCTATTTTTATTCTGCAGTTATGTTCAAAATACAGTACATATTTTAAAATAGAATAAATTGTTAAACATAAAATTTTAAAAGTAGTAGATGTGCGTAAGAAAACTTTGTAAAATAGTTATGAGTCCTACCCAGTAGCAACTTCTGGCATTCAAGCAGGATTCCACTATGTAAATATCTGTAATGCATTTATAATAAGTTGTGTAGTTTGTCCTGCATCCATACTACACTATTTGCTAAAGTCTCAGTGCCATCTCCTAATGAGACTGACATTTTAAAAGTCTGTATGGAATATCCTTGATAATTCAAGGAAATATCCCTCCTGCCTAAGTTCCAAACTGGGAAACATTCAAATTATATAAATGACATTTCAGGACTTTAAGTATGAAGATAATGGGAATTTTATTGTTTTGCTTTTTAAAATGAGAGCATTTTTATTTGATAATTTTTTTTAAATTTTTAATTTTTAACTAATTTCATTATTTTAAAGTAATCAGTTTTTCAAATCATGATTTTGATATCATTATTCTAAGGAGTTATCTCAAAGGCACAAAATATGAATTCTGCAAGAAGGCTATTTTTTATTGTAGTTTGAATGGGTTAGGAAAAGCCTCAATTTTTCACTCTTAAGTCCTTCAGTACATTTTTCTTTCATCTTATTACTTATGCAAGTTAAGGTTCTTTGGTAACAGAATTCTTGCAACTGTAAAATAAAACTACATAGATGTAAGAAGTCATGTAAACGGTTAACAAGCTTACCAAGGTTAGCAAAACTTTCATTGTAAATCAGTCTGTACTGAGCAAATAAAAATCATTATTAGTTGTATAAACACAAATTCCATTTTGACTTTCAGGATGTCATACTACTTCTGTACCTAGC	GCAGGCTTGGATAACTAACATT	87.4	3,066	22	60.7	40.9	1	-4	0	0	0	0	2	0	0	0	0	GCTAGGTACAGAAGTAGTATGACA	82.3	4,060	24	60.9	41.7	1	-4	-2	-0.3	3	4	2	0	0	0	0
NM_003600	Homo sapiens aurora kinase A (AURKA), transcript variant 2, mRNA.	2,258	Best	84.1	740	77.3	57.4	-1.3	3	0	ACACATACCAAGAGACCTACAAAAGAATATCACGGGTTGAATTCACATTCCCTGACTTTGTAACAGAGGGAGCCAGGGACCTCATTTCAAGACTGTTGAAGCATAATCCCAGCCAGAGGCCAATGCTCAGAGAAGTACTTGAACACCCCTGGATCACAGCAAATTCATCAAAACCATCAAATTGCCAAAACAAAGAATCAGCTAGCAAACAGTCTTAGGAATCGTGCAGGGGGAGAAATCCTTGAGCCAGGGCTGCCATATAACCTGACAGGAACATGCTACTGAAGTTTATTTTACCATTGACTGCTGCCCTCAATCTAGAACGCTACACAAGAAATATTTGTTTTACTCAGCAGGTGTGCCTTAACCTCCCTATTCAGAAAGCTCCACATCAATAAACATGACACTCTGAAGTGAAAGTAGCCACGAGAATTGTGCTACTTATACTGGTTCATAATCTGGAGGCAAGGTTCGACTGCAGCCGCCCCGTCAGCCTGTGCTAGGCATGGTGTCTTCACAGGAGGCAAATCCAGAGCCTGGCTGTGGGGAAAGTGACCACTCTGCCCTGACCCCGATCAGTTAAGGAGCTGTGCAATAACCTTCCTAGTACCTGAGTGAGTGTGTAACTTATTGGGTTGGCGAAGCCTGGTAAAGCTGTTGGAATGAGTATGTGATTCTTTTTAAGTATGAAAATAAAGATATATGTACAGACTTGTATTTTTTCTCTGGTGGCATTCCTT	ACACATACCAAGAGACCTACAA	87.4	1,273	22	60.5	40.9	1	-3.4	0	0	0	0	2	0	0	0	0	AAGGAATGCCACCAGAGAA	81.3	2,012	19	60.5	47.4	1	-3.4	0	0	0	0	2	0	0	0	0
NM_003734	Homo sapiens amine oxidase copper containing 3 (AOC3), transcript variant 1, mRNA.	4,011	Best	88.2	996	79.6	59.4	0	0	-0.7	CCTCCTCCTCCTCCTGTTCCTGCCTTCTCTTCTATCCTGCAATTTCTCCCGAATCCTGAGGGGATATCCCTATGTCCCAGCCCCTGGTACTCCCCCAGCCCTCAGTTTTCAGTCAAGTTCCGTCTCCTCTCCAGCCCTATGGAAGTCTCAAGGTCACGGGACCCCTAATCAGAGTGGCCAATCCCTGTGTGTCGTTCCCTTGTGTCTGTTGCTTATTGGGAGTAGGAGTTGCTCCTACCCCTGTCCTGGGGCTGGGTGTGTTTCAGGACAGCTGCTTCTGTGCATTTGTGTCTGCCTGCCTCATGCTCTCTATAGAGGAGGATGGTCATCGTGACAGCAGCAGCTCAAGTTAGCATTTCAAGTGATTTGGGGGTGCAATGATAATGAAGAATGGCCATTTTGTACCAGGGCTCTGTATTCTGCAACAGCCTGTTTGGGAGGCTGGAGTGGAAACAAAGGGTGGGCATCAAAGATGAGAAGCCAAAGCCCCTACAACTCCAGCCACCCAGCCAGGAGGGGCTGTCCAATCACATTCAGGCATGCGAATGAGCTGGGCCCTGGGTGAGGTGGGGGTCTGGCCTAGTGGGGAGGGGCCTGGCCTGGGTGGGGCAGGGCCTGGCCTGGTCCAGGCTTGGGCTCCATTCCCATCACTGCTGTCCCTCCTGAGGTCTGGATTGGGGATGGGGACAAAGAAATAGCAAGAGATGAGAAACAACAGAAACTTTTTTCTCTAAAGGACTGGTTAAATCAATTCTGATACAGCCTTACAATACAATAGTATGCAGCTAAAAAATAATTGTATGTCTTTATATACTAATATGTAATAATCTTCAGGTGAAAAAGGCAAGCCACAGAAATGTGTATAGCGCACTTCCCATTTGTGTTTCAGAAAGGAGTAGAATATAAACACATAATTGCTTATGTATGCCTATTCAGAATAAATGGGTAACACTGATTACTTTTGGGAGGGGAACCAGTAGGTTGAGGACAGGAGAG	CCTCCTCCTCCTCCTGTTC	87.4	2,921	19	62.4	63.2	1	-3	0	0	0	0	2	0	0	0	0	CTCTCCTGTCCTCAACCTACT	87	3,916	21	62	52.4	1	-3	0	0	0	0	2	0	0	0	0
NM_003742	Homo sapiens ATP binding cassette subfamily B member 11 (ABCB11), mRNA.	6,934	Best	79.2	947	76.4	56.6	-0.9	3	0	CAGGAGAATGGCGTGAACCCGGGAGGTGGAGCTTGCAGTGAGCCGAGATCGCGCCACTGCACTCCAGCCTGGGCGACAGAGCGAAAAAAAAAAAAAAAGAAAAAGAAAAAGAAAAGAGGTCAAGGACTCCGTCCTTGGAATCCTAAGAAAATTTTCCAGCCGTATTACCCTTCTATGAAGCCCACCTGTCAACCAACAAGCACCCACTCGATCAGAGCTTCCCCAGGCTTTTTGGTGTCTCCTCCTTGCATGGGAATTGACTTCCAAGGACCACCAGACACTGAGGAAGTATTTTAACATATAAAGCAAAAGCAACAATAGGGCAGCTGGAGAAAGGAAATTAGAAGTAACAGAGCCAATGCAGTGATTAGAAAAACACTCAAAAAATGGTAATAAATGTGTTCAATGGGTCAAGAGAACATATTTCCATCTATTTAAATAAAAACAGGAATCAATAAAAGTGAACATACAAAAAAGAGCTCTTGTCACAGAAATGAAAACCTTGGGAGCAGGACTGCACCCACGGTTCCCACCAACCTATCCTGCCATCATGTTTTCTCCCTACTCCAGCTTCCTCCCAAGCTCACTCTACGTAGATGGTTTTTCTTCCCTTAGCCAACAAACGAAATTCTGCCTATAAATTAAGCCAGGACACTAGGATATGGAGGTATATTATTTATGTCTCTTTTCCAGTGTTTCCTGGTATATAACAGCAAAGATGGTTTAGCAAGTTAACTGGTCAGGCCAGAATTCTTGATGGTTGCCAAGTCAGGAGGCAGACGGTGAAGGAATGCATTCTGGTTATGAAAAATGGCAATGACGAGTAAGTTGCAGAGTAAAGATGCCTTTTAGAGGAAATTAAGGTTTGCAATAAATGCATGCTAATCCTCTAATTTTGATGAAAGACTAAAGCTCTTGTTTTGGTTTGCATTTCAAAGAGCAAGAGC	CAGGAGAATGGCGTGAAC	87.4	5,754	18	60	55.6	1	-4	0	0	0	0	3	0	0	0	0	GCTCTTGCTCTTTGAAATGC	72.4	6,700	20	59.9	45	2	-4	0	0	0	0	3	0	0	-0.1	3
NM_003921	Homo sapiens BCL10 immune signaling adaptor (BCL10), transcript variant 1, mRNA.	2,833	Best	79	700	73.1	55.4	0	0	0	CCTCTCACCTCAGCCTCTCAAGTAATATAGCTGAGACTACAAGTGTGTGCCACCATGCCTCACTAATTTTTGTATTATTTTTGTAGAGACGGTGTTTTGCCATGTTGGCCAGGCTGGTCTTGAACTCCTGGACTCAAGCAACCTACCCAGCGTGGCCTCCCAAAGTGCTGGGATTACAGACACGAGCCACCTCACCTAGCCTGATGAGATTTTTAAAAAATATTTTCTCTGTACTTTTCATTCTCTTTTAATGAGGACCAATGTACAGTTGAAATAACTGGAACAAATTATTTTTGGTGTGTGTGACAATTCTGTTTTTAATGCTATTTGAACAAGTGGGCCATTAGCCAGATTTGTCTTTTTGTTGTAAAACAAAATTTGACTAATTTTACATGTTTATAAATCTTATGCTCTCACTGTTTGTTTTTATTTAAATTACAATTTTATCTGTTTCCTGACATTGTCTCCTATATATTTCTATTATTAATTGCAAAAACATAGAAATGGAAATTTTGCTATCAACAATAAAATTTTTTTAAAGTAGTGAGTGCTATTTTGGAGTTCCAAATTTTCAGTAGGAAGTATCTAAAACTTTTTTTAATACGTGCCATTATCTATAGAAAACATTACTTCAGGTTGTGAGATTGAGTTGCATTTCTGGATGGACTGATGAATTTATCCGACATGAAGAAGATTGGCA	CCTCTCACCTCAGCCTCTCA	87.4	1,819	20	64.5	60	1	-3	0	0	0	0	2	0	0	0	0	TGCCAATCTTCTTCATGTCGGATA	73.8	2,518	24	64	41.7	2	-3	-2.3	0	0	4	2	-0.4	3	-0.4	3
NM_004048	Homo sapiens beta-2-microglobulin (B2M), mRNA.	943	Best	83.6	780	74.5	54.7	-0.4	3	0	CGTCATCCAGCAGAGAATGGAAAGTCAAATTTCCTGAATTGCTATGTGTCTGGGTTTCATCCATCCGACATTGAAGTTGACTTACTGAAGAATGGAGAGAGAATTGAAAAAGTGGAGCATTCAGACTTGTCTTTCAGCAAGGACTGGTCTTTCTATCTCTTGTACTACACTGAATTCACCCCCACTGAAAAAGATGAGTATGCCTGCCGTGTGAACCATGTGACTTTGTCACAGCCCAAGATAGTTAAGTGGGATCGAGACATGTAAGCAGCATCATGGAGGTTTGAAGATGCCGCATTTGGATTGGATGAATTCCAAATTCTGCTTGCTTGCTTTTTAATATTGATATGCTTATACACTTACACTTTATGCACAAAATGTAGGGTTATAATAATGTTAACATGGACATGATCTTCTTTATAATTCTACTTTGAGTGCTGTCTCCATGTTTGATGTATCTGAGCAGGTTGCTCCACAGGTAGCTCTAGGAGGGCTGGCAACTTAGAGGTGGGGAGCAGAGAATTCTCTTATCCAACATCAACATCTTGGTCAGATTTGAACTCTTCAATCTCTTGCACTCAAAGCTTGTTAAGATAGTTAAGCGTGCATAAGTTAACTTCCAATTTACATACTCTGCTTAGAATTTGGGGGAAAATTTAGAAATATAATTGACAGGATTATTGGAAATTTGTTATAATGAATGAAACATTTTGTCATATAAGATTCATATTTACTTCTTATACATTTGATAAAGTAAGGCATGGTTGTGGTTAATCTGGT	CGTCATCCAGCAGAGAAT	87.4	124	18	58.3	50	1	-3.9	0	0	0	0	2	0	0	0	0	ACCAGATTAACCACAACCAT	86.9	903	20	58.7	40	2	-3.9	-0.8	0	0	4	2	0	0	0	0
NM_004334	Homo sapiens bone marrow stromal cell antigen 1 (BST1), mRNA.	1,979	Best	81.6	702	75.1	56.1	0	0	-1.3	AGTCATCATTCGTGTTCTGTGTATACCAAATGATTCTGTTATCTAAAGAAGCTTTTTGCTGGGAAAACGATGTCCTGAAAATGGTATTTCAATGAGGCATATGTTCAGGATTTCAGAAACAAGAAGTTAGTTCTATTTAGCAGGTTAAAAAATGCTGCATTAGAATTAAAGCAAGTTATTTTCTTATTTGTATAATGACACAAAGCATTGGGAGTCAGACTGCTTGTATATTATCAAACATTTTAAGAGAATTCTAATAAAGCTGTATTTTACATCATCTATATTTTCCTATATCTCCAGCAGCACGGACACTGCATGCTTGTTGATTGCTTAAGACATATGTATACTATATAAATGTATGCATATATGGTCTGCAAAGTTTTCATTTTTCATTTATTTGGTATAAAGATGTTCAGTTAATGGTTCCTTTTTGTTTTGAGAGACAGAGTTTCGCTCCTTTGCCCAGGCTGGAGTGAGGTGGGGAGATCTCAGCTCACTGCAACCTCTGCTTCCAGGATTCAAGCGATTCTCCTGCCTCAGCCTCCCAAGTAGCTGGGATTGCAGGTGCCTGCCACCATGTCCAGCTAATTTTTGTATTTTTAGTAGAGATGGGGTTTCACCATGTTGGCCAGGCTAGTCTCGAATTCCTGACCTCAGGTGATCCACCCACCTCAGCCTCCCAAAGTGCTAGGATTACAGGCG	AGTCATCATTCGTGTTCTGTGT	84.5	1,089	22	62	40.9	1	-3.7	0	0	0	0	2	0	0	0	0	CGCCTGTAATCCTAGCACTT	81.3	1,790	20	61.5	50	1	-3.7	-1.6	0	0	4	2	0	0	0	0
NM_004335	Homo sapiens bone marrow stromal cell antigen 2 (BST2), mRNA.	1,001	Best	87.9	856	83.2	60.8	0	0	-0.5	GGCATCTACTTCGTATGACTATTGCAGAGTGCCCATGGAAGACGGGGATAAGCGCTGTAAGCTTCTGCTGGGGATAGGAATTCTGGTGCTCCTGATCATCGTGATTCTGGGGGTGCCCTTGATTATCTTCACCATCAAGGCCAACAGCGAGGCCTGCCGGGACGGCCTTCGGGCAGTGATGGAGTGTCGCAATGTCACCCATCTCCTGCAACAAGAGCTGACCGAGGCCCAGAAGGGCTTTCAGGATGTGGAGGCCCAGGCCGCCACCTGCAACCACACTGTGATGGCCCTAATGGCTTCCCTGGATGCAGAGAAGGCCCAAGGACAAAAGAAAGTGGAGGAGCTTGAGGGAGAGATCACTACATTAAACCATAAGCTTCAGGACGCGTCTGCAGAGGTGGAGCGACTGAGAAGAGAAAACCAGGTCTTAAGCGTGAGAATCGCGGACAAGAAGTACTACCCCAGCTCCCAGGACTCCAGCTCCGCTGCGGCGCCCCAGCTGCTGATTGTGCTGCTGGGCCTCAGCGCTCTGCTGCAGTGAGATCCCAGGAAGCTGGCACATCTTGGAAGGTCCGTCCTGCTCGGCTTTTCGCTTGAACATTCCCTTGATCTCATCAGTTCTGAGCGGGTCATGGGGCAACACGGTTAGCGGGGAGAGCACGGGGTAGCCGGAGAAGGGCCTCTGGAGCAGGTCTGGAGGGGCCATGGGGAAGTCCTGGGTGTGGGGACACAGTCGGGTTGACCCAGGGCTGTCTCCCTCCAGAGCCTCCCTCCGGACAATGAGTCCCCCCTCTTGTCTCCCACCCTGAGATTGGGCATGGGGTGCGGTGTGGGGGGCATGTGCTGCCTGTTGTTA	GGCATCTACTTCGTATGACTA	86.4	58	21	58.4	42.9	1	-3.7	-0.5	-0.5	3	3	2	0	0	0	0	TAACAACAGGCAGCACAT	86.7	913	18	58.7	44.4	1	-3.7	0	0	0	0	2	0	0	0	0
NM_004336	Homo sapiens BUB1 mitotic checkpoint serine/threonine kinase (BUB1), transcript variant 1, mRNA.	3,762	Best	78.4	845	74	55.2	-0.8	3	0	TGGCTTGGCACTGATTGACCTGGGTCAGAGTATAGATATGAAACTTTTTCCAAAAGGAACTATATTCACAGCAAAGTGTGAAACATCTGGTTTTCAGTGTGTTGAGATGCTCAGCAACAAACCATGGAACTACCAGATCGATTACTTTGGGGTTGCTGCAACAGTATATTGCATGCTCTTTGGCACTTACATGAAAGTGAAAAATGAAGGAGGAGAGTGTAAGCCTGAAGGTCTTTTTAGAAGGCTTCCTCATTTGGATATGTGGAATGAATTTTTTCATGTTATGTTGAATATTCCAGATTGTCATCATCTTCCATCTTTGGATTTGTTAAGGCAAAAGCTGAAGAAAGTATTTCAACAACACTATACTAACAAGATTAGGGCCCTACGTAATAGGCTAATTGTACTGCTCTTAGAATGTAAGCGTTCACGAAAATAAAATTTGGATATAGACAGTCCTTAAAAATCACACTGTAAATATGAATCTGCTCACTTTAAACCTGTTTTTTTTTCATTTATTGTTTATGTAAATGTTTGTTAAAAATAAATCCCATGGAATATTTCCATGTAACTTAGTTGTTATAAATATTTCAACAAAATATACAACCCCATAAGGTCCCTATATAGCAGGCTGATTGGGCTGCTTCTGGGATGCAAGCATTTGTGAGAATAATTCAGACATGAGCATTCTCTAGAAATCACTTTTTAAACACTGACCTGTTTAAGCCAAAAAAGGGCCAAGACAGCTATTTTCCAAATTTGAAGTTTGGTGTCTGTGTAAACACACACACACACACACACACACACACACACACACTTCCCTAACATTTCCAAGGGACTTCAAG	TGGCTTGGCACTGATTGA	87.4	2,888	18	61.1	50	1	-2.9	0	0	0	0	3	0	0	0	0	CTTGAAGTCCCTTGGAAATGTTAG	73.4	3,732	24	61.5	41.7	1	-2.9	-1.3	-1.3	3	3	3	0	0	0	0
NM_004381	Homo sapiens activating transcription factor 6 beta (ATF6B), transcript variant 1, mRNA.	2,626	Best	83.8	885	82.9	60.7	-0.5	3	-0.9	CTTCCTCTCCTCTGATTGCCGGCACTTCAACCGCACTGAGTCCCTGAGGCTTGCTGACGAGTTGAGTGGCTGGGTCCAGCGCCACCAGAGAGGCCGGAGGAAGATCCCTCAGAGGGCCCAGGAGAGACAGAAGTCTCAGCCACGGAAGAAGTCACCTCCAGTTAAGGCAGTCCCCATCCAACCCCCTGGACCCCCAGAAAGGGATTCTGTGGGCCAGCTGCAACTATATCGCCACCCAGACCGTTCGCAGCCAGCATTCTTGGATGCAATTGACCGACGGGAAGACACATTTTATGTTGTCTCTTTCCGAAGGGACCACCTGCTGCTCCCAGCCATCAGCCACAACAAGACCTCCCGGCCCAAGATGTCCCTGGTGATGCCTGCCATGGCCCCCAATGAGACCCTGTCAGGCCGTGGGGCCCCGGGGGACTATGAGGAGATGATGCAGATCGAGTGTGAGGTCATGGACACCAGGGTGATTCACATCAAGACCTCCACAGTGCCCCCCTCGCTCCGAAAACAGCCATCCCCAACCCCAGGCAATGCCACAGGTGGCCCCTTGCCAGTCTCTGCAGCCAGCCAGGCCCACCAGGCCTCCCACCAGCCCCTCTACCTCAATCATCCCTGACCTCTGCCATTCACACTGACTTAGAACGGGGGGAGGGGGTACCAGGTGGCCAGGTGGGACTGTTTCAAATTTCCCTGATCCCCAGGCTTGGGGCAATTGGTAAAGGAAAGAGCAGGTGTGGGGGTTAAGCACTTATTTGAGGTGGGGGTGTTCACCTCTCTTCTCATCCCTTTTCAGAATATAGGGCTCCTCTCATTCCTGTGAACCCCCAGTCCTGGCTTCTTTGTTTGAGGGGATTGTGTGAGGTTCAGTTGTGG	CTTCCTCTCCTCTGATTGC	86.6	1,524	19	58.8	52.6	2	-4	0	0	0	0	2	0	0	0	0	CCACAACTGAACCTCACA	79	2,408	18	58.6	50	1	-4	0	0	0	0	2	-0.9	3	-0.9	3
NM_004707	Homo sapiens autophagy related 12 (ATG12), transcript variant 1, mRNA.	4,040	Best	78.6	669	72.1	52.3	-0.9	3	-0.3	TCATTCAAGGAGAAGATACCCTTTCTCTCATAAAAACACTTAGAGCAAACTACCACTATTAAATCACTTATTGCATACTGCCTCAGAGCCATGTGTCCAGTTATTCTGGTTTTTATCTGGTACCCACACACACATAATACTTAGTACATTTCCTTATATGTAAATAATTAGTAATGTAACACATCGAGTGAATGAAATTGTGATTAGCAAAGTATGACAGCTAAAAACAAAGGAAATTTTGTATAGTTTAAGTTTTTGTACAGCAGAAGGTAATGGAAAATATTTGCAACATATGACAGTGTTTTTAATGTCTTAAGTATATGAAGAATTTGTTTCAATTGGTAAGAAAAGACCAACTGAAAAATAGGCAAAACATACCAAATTTCGATTCACAAAAAGATACAAATGGCCAACAAAACATGAAACACCTTGAACCCCATTGGTTACAAAAAATACAAATAAAAACAATGCTGACTGACAATAAAAATAATGTACATCTTGCTATTAGCAGAGTTGTGGGGAAATCCTGTCATATTTTGGTGAATAGAATATGAGTTGGTATATCACTTTTAGGGGGCCATTTGGCAATATCAAAAACCTTGAAACGTAAGTATAAACTTCAGTTTGTTCGTATAACCTGTCATTCACATATTGAGTGCCTACTATGTC	TCATTCAAGGAGAAGATACC	86.3	3,330	20	55.8	40	2	-2.4	-0.5	-0.5	3	3	2	0	0	0	0	GACATAGTAGGCACTCAATA	85.9	3,998	20	55.6	40	1	-2.4	-0.8	-0.8	3	3	2	0	0	0	0
NM_005171	Homo sapiens activating transcription factor 1 (ATF1), mRNA.	2,412	Good	72.9	704	69.6	50.8	-0.5	3	-0.5	GGTACATGAATGGAGTATGGTGATTTTATAACATTTTTTATCAGAATGGAAAAAGAACTGTTTAAAAGTTTGATACTTTTAAATAGTTGGTTTTTTTGCTTACTCTGGTAATGATTTTCTACAAATACATAATAAATTGTTTTTTTGAGTCTATATTCTGTATGCAGTTGAATATCCATTACTTATTCTGCTGTGCTTTAATAGAATGGAATGTTTACAGGCCCTTAAAATATTATTTTTAAAAAACCTTCTGAAGATACATACCAAAGTTTTTCCAAGAAGATTTTATAATCAATTTAATAATGTAAGGTTTATCAGATTCTATAATAGTATAGTTATTAAGGCAATTTTATGTTAGAGACTATTTTGTAATGTAGTGAGTGGTACCTTTATAAGAAAAGTGACTGCCAATATATTTTTATAGCTGATCTTTATAAATTCTAATGTTGAGTTTTTAATGATTATTTTAAATGTTTATATAGTTTAGTAAAATTTGCATCTCAAAGTATCATTTTTATATTATGGGACGTTTTCAGATTGGCTAATATTTGCATTGTAAATTTTGTATGCAGTTTATCTAAAATTCAAAAATACTGTCAGTACACCAGCGTTTAACATCTATATTCCAATTTGTATACAGTTTAAAATTGTACTGCAAAACTATTGTGTGCTCTTACACAGTATGCATCATATTGTTGTCTGTG	GGTACATGAATGGAGTATGG	79.5	1,646	20	56.9	45	2	-4.5	-2.3	0	0	4	2	-0.5	3	-0.5	3	CACAGACAACAATATGATGC	80.3	2,349	20	56.6	40	2	-4.5	-0.5	0	0	4	2	0	0	0	0
NM_005180	Homo sapiens BMI1 proto-oncogene, polycomb ring finger (BMI1), mRNA.	3,540	Good	74.4	654	71	51.5	-1.5	3	-0.5	ACAATGGAATATGCCTTCTCTGCTATGTCTGAAAATAGAAGCTATTTATTATGAGCTTCTACAGGTATTTTTAAATAGAGCAAGCATGTTGAATTTAAAATATGAATAACCCCACCCAACAATTTTCAGTTTATTTTTTGCTTTGGTCGAACTTGGTGTGTGTTCATCACCCATCAGTTATTTGTGAGGGTGTTTATTCTATATGAATATTGTTTCATGTTTGTATGGGAAAATTGTAGCTAAACATTTCATTGTCCCCAGTCTGCAAAAGAAGCACAATTCTATTGCTTTGTCTTGCTTATAGTCATTAAATCATTACTTTTACATATATTGCTGTTACTTCTGCTTTCTTTAAAAATATAGTAAAGGATGTTTTATGAAGTCACAAGATACATATATTTTTATTTTGACCTAAATTTGTACAGTCCCATTGTAAGTGTTGTTTCTAATTATAGATGTAAAATGAAATTTCATTTGTAATTGGAAAAAATCCAATAAAAAGGATATTCATTTAGAAAATAGCTAAGATCTTTAATAAAAATTTGATATGAAAAGCACAATGTGCAGAAGTTATGGAAAACCTATAGAGGATTACAACAGGTAAACGTTAAAGAGAATACATTGCTGACTTATAGTGATGTGGCTAAGAAGTAC	ACAATGGAATATGCCTTCTC	84.8	2,797	20	57.1	40	1	-3.5	-0.5	0	0	4	2	-0.5	3	-0.5	3	GTACTTCTTAGCCACATCA	82.7	3,450	19	55.8	42.1	1	-3.5	-2	0	0	4	2	0	0	0	0
NM_006399	Homo sapiens basic leucine zipper ATF-like transcription factor (BATF), mRNA.	913	Best	78.4	582	84	61.9	-1.1	3	0	TGACAAGAGAGCCCAGAGGTGCCTGGGGCTGAGTGTGAGAGCCCGGAAGATTTCAGCCATGCCTCACAGCTCCGACAGCAGTGACTCCAGCTTCAGCCGCTCTCCTCCCCCTGGCAAACAGGACTCATCTGATGATGTGAGAAGAGTTCAGAGGAGGGAGAAAAATCGTATTGCCGCCCAGAAGAGCCGACAGAGGCAGACACAGAAGGCCGACACCCTGCACCTGGAGAGCGAAGACCTGGAGAAACAGAACGCGGCTCTACGCAAGGAGATCAAGCAGCTCACAGAGGAACTGAAGTACTTCACGTCGGTGCTGAACAGCCACGAGCCCCTGTGCTCGGTGCTGGCCGCCAGCACGCCCTCGCCCCCCGAGGTGGTGTACAGCGCCCACGCATTCCACCAACCTCATGTCAGCTCCCCGCGCTTCCAGCCCTGAGCTTCCGATGCGGGGAGAGCAGAGCCTCGGGAGGGGCACACAGACTGTGGCAGAGCTGCGCCCATCCCGCAGAGGCCCCTGTCCACCTGGAGACCCGGAGACAGAGGCCTGGACAAGGAGTGAACACGGGAACTGTCACGACTGGA	TGACAAGAGAGCCCAGAG	74.8	157	18	59.8	55.6	1	-4.2	0	0	0	0	2	0	0	0	0	TCCAGTCGTGACAGTTCC	77.9	738	18	60.4	55.6	2	-4.2	-1.1	0	0	3	2	0	0	0	0
NM_006401	Homo sapiens acidic nuclear phosphoprotein 32 family member B (ANP32B), mRNA.	1,483	Best	83.8	580	77.4	58.4	-0.7	3	0	TGACCGAGAGGACCAGGAAGCACCTGACTCAGATGCCGAGGTGGATGGTGTGGATGAAGAGGAGGAGGACGAAGAAGGAGAAGATGAGGAAGACGAGGACGATGAGGATGGTGAAGAAGAGGAGTTTGATGAAGAAGATGATGAAGATGAAGATGTAGAAGGGGATGAGGACGACGATGAAGTCAGTGAGGAGGAAGAAGAATTTGGACTTGATGAAGAAGATGAAGATGAGGATGAGGATGAAGAGGAGGAAGAAGGTGGGAAAGGTGAAAAGAGGAAGAGAGAAACAGATGATGAAGGAGAAGATGATTAAGACCCCAGATGACCTGCAGAAACAGAACTGTTCAGTATTGGTTGGACTGCTCATGGATTTTGTAGCTGTTTAAAAAAAAAAAAAAGGTAGCTGTGATACAAACCCCAGGACACCCACCCACCCAAAGAGCCAAAGAATAGTTCCTGTGACATTCCGCCTTCCTTCCATGTAGTCCCTCTTGGTAATCTACCACCAAGCTTGTGGACTTCACCCCAACAAAATTGTAAGCGTTGTTAGGTTTTTGTGTAAGATTCTTGCTGTAGCGTG	TGACCGAGAGGACCAGGAA	87.4	659	19	63.9	57.9	2	-3.4	0	0	0	0	2	0	0	0	0	CACGCTACAGCAAGAATCTTACAC	78.3	1,238	24	63.9	45.8	1	-3.4	-1.8	-0.5	3	4	2	0	0	0	0
NM_007313	Homo sapiens ABL proto-oncogene 1, non-receptor tyrosine kinase (ABL1), transcript variant b, mRNA.	6,719	Best	87.3	715	82.2	58.9	-1.3	3	0	TTACCGTGAGTGACATAGCCTCATGTTCTGTGGGGGTCATCAGGGAGGGTTAGGAAAACCACAAACGGAGCCCCTGAAAGCCTCACGTATTTCACAGAGCACGCCTGCCATCTTCTCCCCGAGGCTGCCCCAGGCCGGAGCCCAGATACGGGGGCTGTGACTCTGGGCAGGGACCCGGGGTCTCCTGGACCTTGACAGAGCAGCTAACTCCGAGAGCAGTGGGCAGGTGGCCGCCCCTGAGGCTTCACGCCGGGAGAAGCCACCTTCCCACCCCTTCATACCGCCTCGTGCCAGCAGCCTCGCACAGGCCCTAGCTTTACGCTCATCACCTAAACTTGTACTTTATTTTTCTGATAGAAATGGTTTCCTCTGGATCGTTTTATGCGGTTCTTACAGCACATCACCTCTTTGCCCCCGACGGCTGTGACGCAGCCGGAGGGAGGCACTAGTCACCGACAGCGGCCTTGAAGACAGAGCAAAGCGCCCACCCAGGTCCCCCGACTGCCTGTCTCCATGAGGTACTGGTCCCTTCCTTTTGTTAACGTGATGTGCCACTATATTTTACACGTATCTCTTGGTATGCATCTTTTATAGACGCTCTTTTCTAAGTGGCGTGTGCATAGCGTCCTGCCCTGCCCCCTCGGGGGCCTGTGGTGGCTCCCCCTCTGCTTCTCGGGGTCCAGTGCATTTTGTTTCTGTATATGATTCTCTGTGG	TTACCGTGAGTGACATAG	87.4	5,941	18	54.8	44.4	1	-3.2	0	0	0	0	2	0	0	0	0	CCACAGAGAATCATATACAG	87.2	6,655	20	54.2	40	1	-3.2	-0.5	0	0	4	2	0	0	-0.2	4
NM_013314	Homo sapiens B cell linker (BLNK), transcript variant 1, mRNA.	4,344	Best	83.7	814	74.8	56.5	-1.3	3	-1.1	AGGCAATGAATTATGAAGGCAGTCCAATTAAATAACACTGGCACCTTTGAAAATGTCTGTACAGCCAACAGTTTCCCTTGGGGTCTTTGAAATAACACCACCAGTGCTTTTATGGTTGAAGTGTGGTTCAGGGCCAGTGCATATTAGTGGACAGCATTTAGTAGCTGTGGAGGAAGATGCAGAGTCAGAAGATGAAGAGGAGGAGGATGTGAAACTCTTAAGGATATCTGGAAAGTGATCTGTCCCTGGAGGTGGTAGCAAGATTCCAGAGAATAAAAGTAAAACTTGCTGCTGATGAAGATGATGATGATGATGATGATGATGATGATGATGATTTTGATGATGAGGAAACTGAAGAAAAAGCACCATTGAAGAAATCTACATACTCCAGCCAAAAATGCACAAAAGTCAAATCAGAATAGAAAACACTCAAACCCATCATCAACACCAAGATTAAAAGGACAAGAATCCTTCAAAAAACAGGAAAAAACTCGTAAAACACCAAAAGGGCCTAGTTCTGTAGAAGACATTAAATCAAAAATGCAAGCAAGTATAGAAAAAGGTGGTTCTCTTCCCAAAGTGGAAGCCAAGTTCATCAATTATGTGAAGAATTGCTTCCGGACAACTGACCAGGAGACTATTCAAGATCCTGGCAGTGGAGGAAGTCTCTTTAGAAAATAGTTTAAACAATTTGTTAACATTTTTCCATCTTATTTCATTTCTCTAACAGTCAATATCTGGCTGTCCTTTCTATAATGCAGAGTGAGAACTTTCCCTACTGTGTTTAATAAATGTTGTCCAGGTTCCATTGCCA	AGGCAATGAATTATGAAGGCAGTC	83.9	3,482	24	63.5	41.7	1	-3.7	-1.1	0	0	4	2	0	0	0	0	TGGCAATGGAACCTGGACAA	87.9	4,295	20	64	50	1	-3.7	0	0	0	0	2	0	0	0	0
NM_014034	Homo sapiens anti-silencing function 1A histone chaperone (ASF1A), mRNA.	2,434	Good	72.7	776	72.5	54.1	0	0	-0.7	CCACCGTGAAGCCTCTTATGGCTACTATTATAGTTCATGAGATGTTGGACAGCATTTGGTTTGTTTGGTAAGAGAAGAACAAATATGGCTAATTGTTAATAAGGTCCCCTGGCTATGGTTTTTGTTCTTATAACAGAGTTTAGAATATCAGAGCATTTCTTGAATCATACATCATTATTGTCCAGTGAATTCAAGACCAAATACAATATCGGGAGAAAATACAAACTCCCTGTGTTTAAGAATAGGGGATTACAATGGCTCAAATTGGTTCATTTGATTTCTAAAAATACCATGACCTTTAAAAATTCTTTTAATAGATCATGTTATTGGCAGTATTTATATAAAAACCATGGATTTAGAAAGGTATATTTAGCTTTATTATAATAGATACGTTACTATTTTGGAAATATATATATTTTCACACCTGTAGTACTCTTCCCCATTTCCTCTGACACTCATGCAGAATGAGATCAGGCATATTTGTGGTTGACATACTCTAGATAGCTTTTCCAACAAATCTTTGAAAAGCAATCTTGGAAAGGAATTCATTAACTAAATGGGGTAAAAGGTTTCTTTTTCTTTGAGAGTTAAGTCCTTCCTCAAAAAATTTTCTTATGCTCCATAAAATTGAGGTAGAATATTTTCATTATTCTTGCAGCTAAGCAAGACAGCCATATGATGCAGGTTATGCAGTGCCTTCATATCTAAAACTTTTATACTGCACTTTTTAAAGCTTTTATGTTGAGGAAAGGAAAAGGGCATTTGTCTAAACATGG	CCACCGTGAAGCCTCTTAT	83.3	1,408	19	61	52.6	1	-4.3	-1.3	0	0	3	3	-0.5	3	-0.5	3	CCATGTTTAGACAAATGCCCTT	65.9	2,183	22	61.2	40.9	3	-4.3	-2.3	-1	3	4	3	0	0	0	0
NM_014109	Homo sapiens ATPase family AAA domain containing 2 (ATAD2), mRNA.	5,547	Best	78	748	72.1	53.9	-1.5	3	0	CTTACTTAACCATTGTGTCCTTCCCATCTTTTTTGTCATCTTTGTTTTCTTCAAATGCCCTCCTCCCATCTGCCTTGAGATTCCCTCGTCTTCACTTAAAAGCCAGAGTGCAAGTCATGATTTGCGGGAGGGCTCTTGAACCACTTCTGGCTGCACCACAATTCTGTACTTGAGTATCACAGTCATTGTTTTTGAGACAAACATTTTTATAATTCTAATTTGGGTTAATAAAGATTTTAAATATTTCTTGGTTTACTTTTGTAATTATATACACAACAAATGTATTAATAACTACCTTGTTAAACACCTTTTAATAGCACAAGGTTTTTATATTTGCAAGCTGTTGATATCTTTCTAAAACTGTTTAGGTTATAGTCTATTGATACTTTTTATATACAATTTTATAAATATAAATATTATAATTTTATATTAATGGTACCAAAAATACATTTCTTAAGGTTAAAAGCATGCACTTCCATGCATACTTGCTTTTGGGGAGAGTGGGGAGAAGACATTCTAATAATCAGTTTGTGAAATAGCTTCTGTTGGAAACCTTTTGAGGGGAATAAGGAATGGTCATCTAAAATGAGAGATTCTGGATTTTAATGCAGTTCAAAGTTGAGCTGTATTTTTGTTGTTGATTTATCTGGATTTTTTTTAAAGCCTTCTAAAACCCAGTGAATTCAATACCTTAATTAGTACATACTATCTTATGTAATGCATAAAGCAATGCCAGTCACTGAGAACA	CTTACTTAACCATTGTGTCCTTCC	86.4	4,651	24	61.3	41.7	2	-4	-0.8	0	0	4	2	0	0	0	0	TGTTCTCAGTGACTGGCATT	77.3	5,398	20	61.2	45	2	-4	-2.5	-1.1	3	4	2	0	0	0	0
NM_018664	Homo sapiens basic leucine zipper ATF-like transcription factor 3 (BATF3), mRNA.	836	Best	77.5	557	81.9	59.8	-2	3	0	AAGAAGCAGACCCAGAAGGCTGACAAGCTCCATGAGGAATATGAGAGCCTGGAGCAAGAAAACACCATGCTGCGGAGAGAGATCGGGAAGCTGACAGAGGAGCTGAAGCACCTGACAGAGGCACTGAAGGAGCACGAGAAGATGTGCCCGCTGCTGCTCTGCCCTATGAACTTTGTGCCAGTGCCTCCCCGGCCGGACCCTGTGGCCGGCTGCTTGCCCCGATGAAGCCGGGGACACTCCTCTGCCCAGCAAGGAGCCTTGGTCATTTTCATACCTGGGAGGAAGGCTTTTCCTTCACAATTGTATACAGGGGGCACCTGTGGCCAGGCCTCCTCCTGGGAGCTCCAGGACCAGCCAGCTGTGTTCCCTGCAGACTGGGCTCAGCCCGACATCCAACAGGCGCCAAACTCACAGAGCCCTTGTGCAGATCCAGCATGGAGGCCACCCTCAGGAGTGACTTCTCATCCACCCTGGCAGCTAGTAGGTTCTGCTGTTATGCAGAGCCATTTCCTCTAGAATTTGGATAATAAAGATGCTTATTGTCTCTCCCTTCTCCA	AAGAAGCAGACCCAGAAG	74.8	238	18	58	50	1	-3.7	0	0	0	0	3	0	0	0	0	TGGAGAAGGGAGAGACAA	76	794	18	58.2	50	1	-3.7	0	0	0	0	3	0	0	0	0
NM_018685	Homo sapiens anillin actin binding protein (ANLN), transcript variant 1, mRNA.	4,731	Good	73.5	656	73.1	53.6	-0.5	3	-0.5	TTCTGAGTTGTCTTCTTGGAGCTGTAGGTCTTGAAGCAGCAACGTCTTTCAGGGGTTGGAGACAGAAACCCATTCTCCAATCTCAGTAGTTTTTTCGAAAGGCTGTGATCATTTATTGATCGTGATATGACTTGTTACTAGGGTACTGAAAAAAATGTCTAAGGCCTTTACAGAAACATTTTTAGTAATGAGGATGAGAACTTTTTCAAATAGCAAATATATATTGGCTTAAAGCATGAGGCTGTCTTCAGAAAAGTGATGTGGACATAGGAGGCAATGTGTGAGACTTGGGGGTTCAATATTTTATATAGAAGAGTTAATAAGCACATGGTTTACATTTACTCAGCTACTATATATGCAGTGTGGTGCACATTTTCACAGAATTCTGGCTTCATTAAGATCATTATTTTTGCTGCGTAGCTTACAGACTTAGCATATTAGTTTTTTCTACTCCTACAAGTGTAAATTGAAAAATCTTTATATTAAAAAAGTAAACTGTTATGAAGCTGCTATGTACTAATAATACTTTGCTTGCCAAAGTGTTTGGGTTTTGTTGTTGTTTGTTTGTTTGTTTGTTTTTGGTTCATGAACAACAGTGTCTAGAAACCCATTTTGAAAGTGGAAAATTATTAAGTCACCTATCACCTTTAAACGCC	TTCTGAGTTGTCTTCTTGGA	87.4	3,845	20	58	40	2	-3	0	0	0	0	3	0	0	0	0	GGCGTTTAAAGGTGATAGG	67.4	4,500	19	57.6	47.4	2	-3	-3.1	0	0	6	3	0	0	0	0
NM_020661	Homo sapiens activation induced cytidine deaminase (AICDA), transcript variant 1, mRNA.	2,803	Best	81.4	919	76.3	55.1	-1.9	3	-0.8	CACACGCTCATAGTTCTAGCTGCTTGGGAGGTTGAGGAGGGAGGATGGCTTGAACACAGGTGTTCAAGGCCAGCCTGGGCAACATAACAAGATCCTGTCTCTCAAAAAAAAAAAAAAAAAAAAGAAAGAGAGAGGGCCGGGCGTGGTGGCTCACGCCTGTAATCCCAGCACTTTGGGAGGCCGAGCCGGGCGGATCACCTGTGGTCAGGAGTTTGAGACCAGCCTGGCCAACATGGCAAAACCCCGTCTGTACTCAAAATGCAAAAATTAGCCAGGCGTGGTAGCAGGCACCTGTAATCCCAGCTACTTGGGAGGCTGAGGCAGGAGAATCGCTTGAACCCAGGAGGTGGAGGTTGCAGTAAGCTGAGATCGTGCCGTTGCACTCCAGCCTGGGCGACAAGAGCAAGACTCTGTCTCAGAAAAAAAAAAAAAAAAGAGAGAGAGAGAGAAAGAGAACAATATTTGGGAGAGAAGGATGGGGAAGCATTGCAAGGAAATTGTGCTTTATCCAACAAAATGTAAGGAGCCAATAAGGGATCCCTATTTGTCTCTTTTGGTGTCTATTTGTCCCTAACAACTGTCTTTGACAGTGAGAAAAATATTCAGAATAACCATATCCCTGTGCCGTTATTACCTAGCAACCCTTGCAATGAAGATGAGCAGATCCACAGGAAAACTTGAATGCACAACTGTCTTATTTTAATCTTATTGTACATAAGTTTGTAAAAGAGTTAAAAATTGTTACTTCATGTATTCATTTATATTTTATATTATTTTGCGTCTAATGATTTTTTATTAACATGATTTCCTTTTCTGATATATTGAAATGGAGTCTCAAAGCTTCATAAATTTATAACTTTAGAAATGATTCTAATAACAACGTATGTAATTGTAACATTGCAGTAATGGTGCTACGAAG	CACACGCTCATAGTTCTA	87.4	1,709	18	55.2	44.4	1	-2.6	0	0	0	0	2	0	0	-0.1	3	CTTCGTAGCACCATTACT	83.9	2,627	18	55.5	44.4	1	-2.6	0	0	0	0	2	-0.3	3	-0.3	3
NM_021813	Homo sapiens BTB domain and CNC homolog 2 (BACH2), transcript variant 1, mRNA.	9,215	Best	81.5	755	76.4	55.3	-0.9	3	-1.5	CAGGTAGACTCACATTCAGTGCCAAGTGCTCCCATGGGAATAATCAGACGCATATGTTGCGAAAGAGTGAAGGGACTTGGACAAAGAGGGGTTTTCCTACAGATGGATGCTCAGTCTTCTACCAAAACATGTTTGGAGGCAGAACTATGACCTCCCCTTAAGTCCTAACAATGTATTTTGTGTGTGCAAATCCTGGGATGCCCGTTTCACGCTCTGACATAAAGACATGGCACCTCTAGTGAGTGATCAGGAAGATTCCATATGCATTTGGGAGCTTCAGGTGCTTGTTAGACACAGTGAGCCATTCAAGGCAAGCACCACCTTTGCTAGTGAGGCCAAGAGAGCCTGTGACAATTTGACAATTTGTTCCAGAACCAGTCTGATGCAAGTGCACCTCTAATATATGCCTTACAAACTCCAGAGGCCATATTCAAAACAGGGTCTTCTCAGTGTATGCAAGGGGCTGCAGCCCCTCTTCTCTTCCTCCCCAGGTTGAACAATACGGACAGTTTTCACACATATCTACCTGTATAACCCTCTGTACCTCTCATAACTGGTCAACGACTGTAACAGGTTACATCAGGTGTTTTTCTACATACTTTTTACACAGATTCTATGCGATTAATGTAATTTAATTCAATGCATCATTTTATTGTACTAGTTCTTAGGCTTGTCCTTATTTTTTTCTAAGTGATTGTGGTTTTTCTCGTGGTTTTTATTGTAAAAAATGAAAGGCTGTTGATGCTTATTCTCTG	CAGGTAGACTCACATTCAG	87.4	8,264	19	56.2	47.4	1	-3.7	0	0	0	0	2	0	0	0	0	CAGAGAATAAGCATCAACAG	83.5	9,018	20	55.7	40	1	-3.7	0	0	0	0	2	0	0	0	0
NM_021913	Homo sapiens AXL receptor tyrosine kinase (AXL), transcript variant 1, mRNA.	4,717	Best	81.2	528	77.3	56.3	-1	3	0	GATTCTAACGGTCTGTTCTGTTTCAAGGCACTCTAGATTCCATTGGTCCAAGATTCCGGATCCTAAGCATCTAAGTTATAAGACTCTCACACTCAGTTGTGACTAACTAGACACCAAAGTTCTAATAATTTCTAATGTTGGACACCTTTAGGTTCTTTGCTGCATTCTGCCTCTCTAGGACCATGGTTAAGAGTCCAAGAATCCACATTTCTAAAATCTTATAGTTCTAGGCACTGTAGTTCTAAGACTCAAATGTTCTAAGTTTCTAAGATTCTAAAGGTCCACAGGTCTAGACTATTAGGTGCAATTTCAAGGTTCTAACCCTATACTGTAGTATTCTTTGGGGTGCCCCTCTCCTTCTTAGCTATCATTGCTTCCTCCTCCCCAACTGTGGGGGTGTGCCCCCTTCAAGCCTGTGCAATGCATTAGGGATGCCTCCTTTCCCGCAGGGGATGGACGATCTCCCACCTTTCGGGCCATGTTGCCCCCGTGAGCCAATCCCTCACCTTCTGAGTACAGAGTGTGGAC	GATTCTAACGGTCTGTTCTG	83.9	4,139	20	57.5	45	1	-3.8	0	0	0	0	2	-0.7	3	-0.7	3	GTCCACACTCTGTACTCA	79.4	4,666	18	57	50	1	-3.8	-1	-1	3	3	2	0	0	-2	4
NM_031482	Homo sapiens autophagy related 10 (ATG10), transcript variant 2, mRNA.	3,029	Best	78.2	501	76.4	56.7	-1.8	4	-0.7	GGTGATTCTGCTCTGGAGAACCTCTGGTCTGGATATACCTTTATTGTGACATTGATTTGTATTGTTTTGCTCTACTGACAGGCCTTTTCCAATCCATACAAGCTGAACTTGCTTCCTAATGTTTGTCTAGGCCTTACATGGATAGTAAGGAAGCTTAGGAGACATGTACACAAGGCAGCCCACTTGTAGGAAACTGCTTCAGGTGAGGACATCATTCACCAGTGGATCACCGAGCACCGTGACAGCACCCTCAGTCCACGTCTGCAGATTAAGAGCTGAACTCTCACAGAGAAAGTGGAAGTAGAGAAAGGGTTAATTCAAACTGCTAGAAAAGCTAAAAGTAAATTTTAAAATGCTGAGCTGCCCATATTCATGCTAGGATGAGAGCCGGCTTAAATGCTTGCTGGGCATTTTGGTATTTACCACTTAGCATGTTTTCAACTTCTGTGAGGGATTTTCCCCCCAATCTCCCTAATGTAAACACAGATTTCTCAGCAAGTC	GGTGATTCTGCTCTGGAGA	81	2,477	19	60.4	52.6	2	-3.8	0	0	0	0	3	-0.7	3	-0.9	3	GACTTGCTGAGAAATCTGTGTT	75.9	2,977	22	60.8	40.9	1	-3.8	-0.7	0	0	3	3	0	0	0	0
NM_032043	Homo sapiens BRCA1 interacting protein C-terminal helicase 1 (BRIP1), mRNA.	8,182	Best	75.2	848	73.6	52.9	0	0	0	AAGCGATTCTCATGTCTCAGCCTCCTGCGTAGCTGGGATTACAGGTGTACACCACTGCACCCAGCTAATTTTTTTTTTTTTTTTTTTTTAAGTATCGACAGGGTTTCACCATGTTGGCCAGGCTGGTCTCAAACTCCTGACCTCAAGTGATCTGCCCACCTCGGCCTCCCAAAGTGTTGGGATTACAGGCGTGAGCCACCATGCCTGGCCTAGATATTTTTTATTCTTTCCAAAATTTAATTCTCCCTGAAGTTAAAAATTTTCATTACTGAGAATGTACATAGAGATGTGTCACAACCCTTTAGTAATTCCAAAAGGTGTTTCAAAAATTTTATACAATGATAATCACTGTTGAAACAGGTGTATATTCTCCTCAGATCATGACTGACCAAGATGATATTCCAAGAAGTAAACTACTGGCCTTTATAGAGTAGGATGTAGGCCATTTTCATTACTGATAACATACTTTTAAAAGAAATGTTTACAGATTTAAATAAGTTAAAACATCTAAATGCTTTTAAAAGAGCACCTGGCACATTGCAAGTTATTCATTATTAATTAGTAGATGAATCATATATCTGGAGTGCACCCTTGCTCTATATGAAAGCTTCCCTAACTATAGATATATAGGTGATAGACTGACAATAAAGATTTGAGGAAAGAAAAATTATTTGGCTGGCTTATTTTTTAAGCTTTTGAGATGTATAAGGTAGAGATTGTTTATCAAATAATTTATGTGACACATTCAATGCATATGAAATAATTATCTAATACTGAATTTATTCAAGGACTGAAAGTATATAGAGCACACAGGCTGCAAACCAGGAAAACTACCAGTTAGAGACAGG	AAGCGATTCTCATGTCTC	81	7,051	18	55.9	44.4	1	-3.7	-2.3	0	0	4	2	0	0	0	0	CCTGTCTCTAACTGGTAG	79.5	7,898	18	54.4	50	2	-3.7	0	0	0	0	2	-0.1	3	-0.1	3
NM_170776	Homo sapiens adhesion G protein-coupled receptor G3 (ADGRG3), transcript variant 1, mRNA.	2,609	Best	87	893	83.2	60.3	-1.3	3	0	CACAGTCTCCTCCTCTACTGCAAGATTGGACCAGGCCCACTCCGCATCTCAAGAATAGGAAGGCACGGCCCTGCAATATGGACTCAGCTCTGGCTCTCTGTGTGACCTTGGGCAGCTCCGTGCCTCTCTCTGTACTCCCTCAGTTTCCTTCTCTGTACAATGTGGCTGGGGAGGGAGAGGATGGGACCAGGTTGGACCACGTGGCATCAGAGGTCCCATCCAGATCCAACTATAGGTCCAAGAGTCCACGTAAGCAGGTTTGCAAGGCTCTAAAGTTCCTATAGTCCTGAGACCCCCTGCCAGCAAAGAGTGACAGTCACCTCCATGCCCTGCCCTCATTGCAAAGCCCTCACTCACCTTCTGGTCTCAGCAAGGGAGGAGAGTCTGTTGCTGGCATAGCCCTGGAAGGAGCCCCCAGCCTCTCCCCTCCTCCTCCTTGTCACTGGCCTCCCACAACTCCCCTTCTGGCTGCCTGTAACCTTGAGGGGCATTCAGGAGGCCAGCGTTCCCTCAGGCACTGGGGGTTTGTTTTGGGGGGTGGGAGTTGATCCTCCCACCCAGTCTGCCCCTGGTCTCTGCCCATCCAATCAGAGCCCACCCTCCTGGAAGAGACCCCCGTGTTCAGAGTGCTGGCAGCCCTGCACGTGTCCAGGGACACTGCATTTCAAAGAACCACTGAGTGGGTGAGCTACCTTGGGCAAACCCCCCACTCCTGACTCTGACTGCCACGTGGGTGGCCCGACCTCTGACCTGCTGTCATCGTAGAGGTAGAAAGCAAACAATCTGGGGCTCAGCACACCTGGGGGTGCTCCCACTCATTCAGTGTGTGGGGCCCCTGAGCAGAGGCTGGGCATTGCCACTAGGACCTGAGCTCCTAGAGAACAAGGACCTGG	CACAGTCTCCTCCTCTAC	87.4	1,635	18	56.8	55.6	1	-2.9	0	0	0	0	2	0	0	0	0	CCAGGTCCTTGTTCTCTA	85.2	2,527	18	56.6	50	1	-2.9	-1.3	0	0	3	2	0	0	0	0
NM_181690	Homo sapiens AKT serine/threonine kinase 3 (AKT3), transcript variant 2, mRNA.	1,734	Best	82.8	539	74.9	55.5	-0.5	3	-1.3	CCAGAGGTGTTAGAAGATAATGACTATGGCCGAGCAGTAGACTGGTGGGGCCTAGGGGTTGTCATGTATGAAATGATGTGTGGGAGGTTACCTTTCTACAACCAGGACCATGAGAAACTTTTTGAATTAATATTAATGGAAGACATTAAATTTCCTCGAACACTCTCTTCAGATGCAAAATCATTGCTTTCAGGGCTCTTGATAAAGGATCCAAATAAACGCCTTGGTGGAGGACCAGATGATGCAAAAGAAATTATGAGACACAGTTTCTTCTCTGGAGTAAACTGGCAAGATGTATATGATAAAAAGCTTGTACCTCCTTTTAAACCTCAAGTAACATCTGAGACAGATACTAGATATTTTGATGAAGAATTTACAGCTCAGACTATTACAATAACACCACCTGAAAAATGTCAGCAATCAGATTGTGGCATGCTGGGTAACTGGAAAAAATAATAAAAATCGGCTTCCTACAGCCAGCAGCACAGTCACCCATGGAACTGTTGGCTTTGGATTAAATGTGGAATTGAACGACTACC	CCAGAGGTGTTAGAAGATAATGAC	87.4	1,055	24	60.4	41.7	1	-3.7	0	0	0	0	2	0	0	0	0	GGTAGTCGTTCAATTCCACAT	84.3	1,593	21	60	42.9	1	-3.7	-1.1	0	0	4	2	0	0	0	0
NM_181780	Homo sapiens B and T lymphocyte associated (BTLA), transcript variant 1, mRNA.	3,126	Good	74.1	917	72.8	53.6	-0.9	3	-1.3	GTCTTCATACAAAGTGGATAGCAAAGGTTAAAATCCATTTCAACAAATATGTGAGCTGAGCTGCTGCACAAAGGAATGTGATGTGTGTGTGTGTGTGTGTGTGTGTGTGTGTTAGGTGGGGTGGGTGACAACAGAAATGGTGCACGAGAAACTGATCAAATTGACATTATATTTTCAGTTTGCTTATGAAGCTCAAAATACTAGAGTAAATGGGTCATTAAAGAAAATAATATGTGAAATTATGGAGTTTAGAATACAAGTGGGGTATATATACAAAAAGACAAAACTGAGGTTTTGTGGTGGAGAGATTTTCTTAAGTAACACTGGCATTAAGTTTTAGCTCCTTAGATTTGGGGGTGCAAATATTCTTTTGAGTCACTGTTATTTTGCCAATTACACCTAGAATTTCAAGCAACCAATTCGAGATAGGCTGTTTTAGCCAGGCTGCATTTGTGGACAACTTATGTAAGAAAGACATGTTAGAATAGCTGCTTGTGGTATTCTTAAAAATAGAAACAGGAAATATGGGGAGGATACATTTAGCTGTCCTCTTATCAGATGAACACACGAAATTGAACAGTTCCTTCATGATTCTCTCAAACTTAAAAGCAAAATATTTCTGTCTTATTTAAAATATCCTTAGTATGTCTTATAGTAAAGATAATGCTGATAATGATTTCATCTCTAAGATGTATTAATATATTTGTACTGTTTGCCAAAATCACAAATCATTTATGTTTTTATTCCTTTTCAAAATGGTGTCAGAGACATACATGCATTTTCCCAAATGACTCTACTTCACTATTATTTACATGGCTTATTTCATTAGTTTATAGAGGGTTTGAGAAAAAGAATATGTAGATAATTTAATGGTTTTTCACAAATTTTAAGCTTGTGATTGTGCTCAATGAGAAGGT	GTCTTCATACAAAGTGGATAGC	74.3	2,182	22	58.5	40.9	2	-3.8	-0.5	-0.5	3	3	2	0	0	0	0	ACCTTCTCATTGAGCACAA	78.2	3,098	19	58.5	42.1	1	-3.8	-2.4	-0.9	3	4	2	-0.7	3	-0.7	3
NM_181866	Homo sapiens acyl-CoA thioesterase 7 (ACOT7), transcript variant hBACHd, mRNA.	1,399	Best	82.6	886	83.1	60.1	0	0	-0.5	ATCACCTACACCTCCAAGCACTCTGTGGAGGTGCAGGTCAACGTGATGTCCGAAAACATCCTCACAGGTGCCAAAAAGCTGACCAATAAGGCCACCCTGTGGTATGTGCCCCTGTCGCTGAAGAATGTGGACAAGGTCCTCGAGGTGCCTCCTGTTGTGTATTCCCGGCAGGAGCAGGAGGAGGAGGGCCGGAAGCGGTATGAAGCCCAGAAGCTGGAGCGCATGGAGACCAAGTGGAGGAACGGGGACATCGTCCAGCCAGTCCTCAACCCAGAGCCGAACACTGTCAGCTACAGCCAGTCCAGCTTGATCCACCTGGTGGGGCCTTCAGACTGCACCCTGCACGGCTTTGTGCACGGAGGTGTGACCATGAAGCTCATGGATGAGGTCGCCGGGATCGTGGCTGCACGCCACTGCAAGACCAACATCGTCACAGCTTCCGTGGACGCCATTAATTTTCATGACAAGATCAGAAAAGGCTGCGTCATCACCATCTCGGGACGCATGACCTTCACGAGCAATAAGTCCATGGAGATCGAGGTGTTGGTGGACGCCGACCCTGTTGTGGACAGCTCTCAGAAGCGCTACCGGGCCGCCAGTGCCTTCTTCACCTACGTGTCGCTGAGCCAGGAAGGCAGGTCGCTGCCTGTGCCCCAGCTGGTGCCCGAGACCGAGGACGAGAAGAAGCGCTTTGAGGAAGGCAAAGGGCGGTACCTGCAGATGAAGGCGAAGCGACAGGGCCACGCGGAGCCTCAGCCCTAGACTCCCTCCTCCTGCCACTGGTGCCTCGAGTAGCCATGGCAACGGGCCCAGTGTCCAGTCACTTAGAAGTTCCCCCCTTGGCCAAAAACCCAATTCACATTGAGAGCTGGTGTTGTCTGAAGTT	ATCACCTACACCTCCAAG	84.6	313	18	57	50	2	-4.4	0	0	0	0	2	0	0	0	0	AACTTCAGACAACACCAG	77.9	1,198	18	56.2	44.4	2	-4.4	0	0	0	0	2	0	0	0	0
NM_194441	Homo sapiens butyrophilin subfamily 3 member A1 (BTN3A1), transcript variant 2, mRNA.	3,682	Best	84.3	762	78.9	58.6	-1.7	3	0	GGATGGCTCCAGGATAAGGATCACTGTAGGTGGTTGTGGAGTTGACACCCCTGTTGACTCCTTCCCAGCTGATTGTCAGAGCCTTAGACCCAGCACGCCTTGGATTAGCTCTGCAGAGTGTCTTGGTTGAGAGAATAACCTCACCGTACCCACATGACACGTGATTTGGAAAGAGACTAGAGGCCACACTTGATAAATCATGGGGAACAGATGTGTTCCACCCAACAAATGTGATAAGTGATCATGCAGCCAGAGCCAGCCTTCCTTCAATCAAGGTTTCCAGGCAGAGCAAATACCCTAGAGATTCTCTGTGATATAGGAAATTTGGATGAAGGGAGCTAGAAGAAATACAGGGATTTTTTTTTTTTTTTAAGATGGAGTCTTACTCTGTTGCTAGGCTGGAGTGCAGTGGTGCGATCTCAGCTCCCTGCAACCTCCACCTCCTGGGTTCAAACAATTCTCCTGCCTCAGCCTCCCGAGTACTGGGAATATAGGTGCACGCCACCACACCCAACAAATTTTTGTACTTTTAGTACAGATGAGGGTTCACTATGTTGGCCAGGATGGTCTCGATCTCTTGACCTCATGATCCACCCACCTCGGTCTCCCAAAGTGCTGGGATTACAGGCTTGAGCCACCGGGTGACCGGCTTACAGGGATATTTTTAATCCCGTTATGGACTCTGTCTCCAGGAGAGGGGTCTATCCACCCCTGCTCATTGGTGGATGTTAAACCAATATTCCTTTCAACTGCTGCCTGCTA	GGATGGCTCCAGGATAAGG	81.4	2,809	19	60.9	57.9	2	-3.1	-1.5	-1.3	3	3	2	0	0	0	0	TAGCAGGCAGCAGTTGAA	86.5	3,570	18	60.8	50	1	-3.1	0	0	0	0	2	0	0	0	0
NM_197966	Homo sapiens BH3 interacting domain death agonist (BID), transcript variant 1, mRNA.	2,462	Best	82.1	895	76.6	55.2	0	0	-1.3	GCAAGAATCAGAGAAGGAACATACCCCTTACAAATGAAAAATTCCACTCAAAATAGGGACTATCTATCTTAATACTAAGGAACCAACAATCTTCCTGTTTAAAAAACCACATGGCACAGAGATTCTGAACTAAAGTGCTGCACTCAAATGATGGGAAGTCCGGCCCCAGTACACAGGGGCTTGACTTTTTCAACTTCGTTTCCTTTGTTGGAGTCAAAAAGAACCACTTGTGGTTCTAAAAGGTGTGAAGGTGATTTAAGGGCCCAGGTCAGCCACTGTTTGTTTACAAAATCAGGTAACTAACTGCATACACTTTTTCTCTTTCCATGACATCAAGACTTTGCTAAAGACATGAAGCCACGGGTGCCAGAAGCTACTGCGATGCCCCGGGAGTTAGCCCCCTGGTAATAGCTGTAAACTTCCAATTTCTAGCCATACGCTCAGCTCATCCATGCCTCAGAAGTGCATCTGGAGAGAACAGGTTTCTAAGCATAAAAGATGAAAGAGCAGTTGGACTTTTTAAAAATTCAGCAAAGTGGTTCCCTCTCTTAGGGACAGTCAAAACCAAGTCACTTAGGTAGTACCAAAATAAATAAGGAAAAGCTTAGCTTTAGAAACAGTGCAACACTGGTCTGCTGTTCCAGTGGTAAGCTATGTCCCAGGAATCAGTTTAAAAGCACGACAGTGGATGCTGGGTCCATATCACACACATTGCTGTGAACAGGAAACTCCTGTGACCACAACATGAGGCCACTGGAGACGCATATGAGTAAGGGCACTGACGGACTCATGATTTCTTCTTACCAGATGCTTTCCTGTTCTTTAAGAGTTTAAAATCATCAGAAAGGAAAAACAAACTCTATATTGTTCAGCATGCAATACATACCACGCTAGG	GCAAGAATCAGAGAAGGA	87.4	1,464	18	55.4	44.4	2	-2.3	0	0	0	0	2	0	0	0	0	CCTAGCGTGGTATGTATT	83.7	2,358	18	54.9	44.4	1	-2.3	-1.6	0	0	4	2	0	0	0	0
NM_198890	Homo sapiens autophagy related 16 like 1 (ATG16L1), transcript variant 3, mRNA.	2,809	Best	83.5	912	78.6	57	-0.7	3	-1.3	CCTGGAAGAATAACACTGAAAAAACCTGACGCTGCGGTCACTTAGCAGAGGCTCAGGTTCTTGCCTTGGGAAACACTACTAGCTCTGACCTTCCATACCTCACTTGGGGGAGCACAGGGCCCCGCTGGGCCTCCTCACCAACGGCAGTGCCAAAATCAGCCCCCACATCAAGGTGGTGTTCTCTGTGCTTTCTCTCGTCCTTCCAAAGTCGGTTCTGGCCTAACGCATGTCCCAACACCTTGGGTTCATTTGCCCGGTGAACTCACTTTAAGCATTGGATTAACGGAAACTCCCGAACTACAGACCCCTCCCTGGTGGGTTGCATGAATGTGTCTCATTACTGCTGAAATGTCCTCACATCTCTTTCACTGTTCTTCAGAGCTTTCTGGCTCTCTTTCCCCCACAAAATTCGACATATTTAAAAATCTCCGTGTGGCTTTAAAAAATGGTTTTTTGTTTTTTTGTTTTTTTGAGGTGGGAGAGGATGTGTGAAAATCTTTTCCAGGGAAATGGGTTCGCTGCAGAGGTAAGGATGTGTTCCTGTATCGATCTGCAGACACCCAGAAGGTGGGTGCACACTGCATGCTTGGGGGTGCCAAGGGATTCGAGACCTCCAACATACTTGTCTGAAGGTGGTGATTCTGGCCATGGCCCCTCTGCCAAGCCTGTGTGCGATGCCCTTGGTGCTTTAGTGCAAGAAGCCTAGGCTCAGAAGCACAGCAGCGCCATCTTTCCGTTTCAGGGGTTGTGATGAAGGCCAAGGAAAAACATTTATCTTTACTATTTTACCTACGTATAAAGTTTTAGTTCATTGGGTGTGCGAAACACCCTTTTTATCACTTTTAAATTTGCACTTTATTTTTTTTCTTCCATGCTTGTTCTCTGGACATTTGGGGATGTGAGTGTTAGAGC	CCTGGAAGAATAACACTGAA	87.4	1,676	20	56.6	40	1	-4	0	0	0	0	2	0	0	0	0	GCTCTAACACTCACATCC	82.1	2,587	18	56.2	50	2	-4	0	0	0	0	2	0	0	0	0
NM_000073	Homo sapiens CD3g molecule (CD3G), mRNA.	2,690	Best	79.9	721	75.3	56.4	-0.8	3	0	TTGAAGTGGAATCTTGCTCTGTGGCCCAGGCTGGAGTGCAGTGGCGCGATCTCAGCTCACTGCAACCTCCACCTCCTGGGTTCAAGCGATTCTCTTGCCTTGGCCTCCCGAGTAGCTGAGACTACAGGCACATGCCACCACGCCCAGCTCATTTTTTGTGTATTTAGTATTTGTGTATCTAGTATTTGTGTACTTAGTAGAGACAGGGTTTCACCATGTTGGCCAGGCTGGTCTCCAATTCCTGACCTCAGGCGATCCACCCGCCTTGACCTCCCAAAGTGCTGGGATTACAGGTGTGAGCCACCGCGCCAGGCCCGTAACTGTATTTTAATATAGCCATTCTATGGATTTAATATGGTATTTTATTATGGCCTTAATTTGCATTTCCCTAGATACTAACCATGCTGAGTGTCCTGTCTTGTGTTTATTAACCATTCATATATTTTTAGTGAAATGTGTATCAAATCTTTTGCCCATTTTTAAGTTGACTTATTTGTTTGTCTTCTTACTATTGGGTTGCATATGTTTTTGATATAAGTCCTTTATCAGATATATGATTTGGAAATATTTTCTACCAATCTGTGGTTTGTTTTTCTTAATGGTGTCTTTTGAAGTGCAAAAGGTTTGAATTTTGAAGTACATTTTATTGATTTTTTCTTCTATATATTGTGCTTTTGGTATCATGTCTAATAAATCTTTACCAAACCCACAGTTACAAAGA	TTGAAGTGGAATCTTGCTCTGT	86.5	1,848	22	61.9	40.9	1	-4	-0.5	-0.5	3	3	3	0	0	0	0	TCTTTGTAACTGTGGGTTTGGT	74.2	2,568	22	62.1	40.9	2	-4	-0.7	-0.7	3	3	3	0	0	0	0
NM_000074	Homo sapiens CD40 ligand (CD40LG), mRNA.	1,852	Best	83.4	906	78.6	57.2	0	0	-0.9	GGCAACAATCCATTCACTTGGGAGGAGTATTTGAATTGCAACCAGGTGCTTCGGTGTTTGTCAATGTGACTGATCCAAGCCAAGTGAGCCATGGCACTGGCTTCACGTCCTTTGGCTTACTCAAACTCTGAACAGTGTCACCTTGCAGGCTGTGGTGGAGCTGACGCTGGGAGTCTTCATAATACAGCACAGCGGTTAAGCCCACCCCCTGTTAACTGCCTATTTATAACCCTAGGATCCTCCTTATGGAGAACTATTTATTATACACTCCAAGGCATGTAGAACTGTAATAAGTGAATTACAGGTCACATGAAACCAAAACGGGCCCTGCTCCATAAGAGCTTATATATCTGAAGCAGCAACCCCACTGATGCAGACATCCAGAGAGTCCTATGAAAAGACAAGGCCATTATGCACAGGTTGAATTCTGAGTAAACAGCAGATAACTTGCCAAGTTCAGTTTTGTTTCTTTGCGTGCAGTGTCTTTCCATGGATAATGCATTTGATTTATCAGTGAAGATGCAGAAGGGAAATGGGGAGCCTCAGCTCACATTCAGTTATGGTTGACTCTGGGTTCCTATGGCCTTGTTGGAGGGGGCCAGGCTCTAGAACGTCTAACACAGTGGAGAACCGAAACCCCCCCCCCCCCCCCGCCACCCTCTCGGACAGTTATTCATTCTCTTTCAATCTCTCTCTCTCCATCTCTCTCTTTCAGTCTCTCTCTCTCAACCTCTTTCTTCCAATCTCTCTTTCTCAATCTCTCTGTTTCCCTTTGTCAGTCTCTTCCCTCCCCCAGTCTCTCTTCTCAATCCCCCTTTCTAACACACACACACACACACACACACACACACACACACACACACACACACACACAGAGTCAGGCCGTTGCTAGTCAGTTCTCTTCTT	GGCAACAATCCATTCACT	87.4	747	18	57.1	44.4	1	-3.9	0	0	0	0	2	0	0	0	0	AAGAAGAGAACTGACTAGCA	79.9	1,652	20	57.5	40	2	-3.9	0	0	0	0	2	0	0	-1.6	4
NM_000574	Homo sapiens CD55 molecule (Cromer blood group) (CD55), transcript variant 1, mRNA.	2,590	Best	79.6	972	71.8	53.5	-0.5	3	-0.7	CTTAGCACACCTACACCTCTTGAAAATAGAACAACTTGCAGAATTGAGAGTGATTCCTTTCCTAAAAGTGTAAGAAAGCATAGAGATTTGTTCGTATTTAGAATGGGATCACGAGGAAAAGAGAAGGAAAGTGATTTTTTTCCACAAGATCTGTAATGTTATTTCCACTTATAAAGGAAATAAAAAATGAAAAACATTATTTGGATATCAAAAGCAAATAAAAACCCAATTCAGTCTCTTCTAAGCAAAATTGCTAAAGAGAGATGAACCACATTATAAAGTAATCTTTGGCTGTAAGGCATTTTCATCTTTCCTTCGGGTTGGCAAAATATTTTAAAGGTAAAACATGCTGGTGAACCAGGGGTGTTGATGGTGATAAGGGAGGAATATAGAATGAAAGACTGAATCTTCCTTTGTTGCACAAATAGAGTTTGGAAAAAGCCTGTGAAAGGTGTCTTCTTTGACTTAATGTCTTTAAAAGTATCCAGAGATACTACAATATTAACATAAGAAAAGATTATATATTATTTCTGAATCGAGATGTCCATAGTCAAATTTGTAAATCTTATTCTTTTGTAATATTTATTTATATTTATTTATGACAGTGAACATTCTGATTTTACATGTAAAACAAGAAAAGTTGAAGAAGATATGTGAAGAAAAATGTATTTTTCCTAAATAGAAATAAATGATCCCATTTTTTGGTATCATGTAGTATGTGAAATTTATTCTTAAACGTGACTACTTTATTTCTAAATAAGAAATTCCCTACCTGCTTCCTACAAGCAGTTCAGAATGCCATGCCTTGGTTGTCCTAGTGTGAATAATTTTCAGCTACTTTAAAATTATATTGTACTTTCTCAAGCATGTCATATCCTTTCCTATTAGAGTATCTATATTACTTGTTACTGATTTACCTGAAGGCAATCTGATTAATTTCTAGGTTTTTACCATATTCTTGTCATCTTGCCA	CTTAGCACACCTACACCTCT	85.2	1,420	20	60.4	50	2	-3.1	-0.1	-0.1	3	3	2	0	0	0	0	TGGCAAGATGACAAGAATATGG	83.1	2,391	22	60.4	40.9	2	-3.1	0	0	0	0	2	0	0	-0.5	4
NM_000579	Homo sapiens C-C motif chemokine receptor 5 (CCR5), transcript variant A, mRNA.	3,661	Best	84.7	944	77.4	59	-0.9	3	-1.5	ACAGAAGGAGGAGGAGGAGGTTTAGGTCAAGAAGAAGATGGATTGGTGTAAAAGGATGGGTCTGGTTTGCAGAGCTTGAACACAGTCTCACCCAGACTCCAGGCTGTCTTTCACTGAATGCTTCTGACTTCATAGATTTCCTTCCCATCCCAGCTGAAATACTGAGGGGTCTCCAGGAGGAGACTAGATTTATGAATACACGAGGTATGAGGTCTAGGAACATACTTCAGCTCACACATGAGATCTAGGTGAGGATTGATTACCTAGTAGTCATTTCATGGGTTGTTGGGAGGATTCTATGAGGCAACCACAGGCAGCATTTAGCACATACTACACATTCAATAAGCATCAAACTCTTAGTTACTCATTCAGGGATAGCACTGAGCAAAGCATTGAGCAAAGGGGTCCCATAGAGGTGAGGGAAGCCTGAAAAACTAAGATGCTGCCTGCCCAGTGCACACAAGTGTAGGTATCATTTTCTGCATTTAACCGTCAATAGGCAAAGGGGGGAAGGGACATATTCATTTGGAAATAAGCTGCCTTGAGCCTTAAAACCCACAAAAGTACAATTTACCAGCCTCCGTATTTCAGACTGAATGGGGGTGGGGGGGGCGCCTTAGGTACTTATTCCAGATGCCTTCTCCAGACAAACCAGAAGCAACAGAAAAAATCGTCTCTCCCTCCCTTTGAAATGAATATACCCCTTAGTGTTTGGGTATATTCATTTCAAAGGGAGAGAGAGAGGTTTTTTTCTGTTCTGTCTCATATGATTGTGCACATACTTGAGACTGTTTTGAATTTGGGGGATGGCTAAAACCATCATAGTACAGGTAAGGTGAGGGAATAGTAAGTGGTGAGAACTACTCAGGGAATGAAGGTGTCAGAATAATAAGAGGTGCTACTGACTTTCTCAGCCTCTGAATATGAACGGTGAGCATTGTGGC	ACAGAAGGAGGAGGAGGAGGTT	87.4	2,517	22	66.1	54.5	2	-3.7	0	0	0	0	2	0	0	0	0	GCCACAATGCTCACCGTTCA	83.3	3,460	20	65.6	55	1	-3.7	0	0	0	0	2	0	0	0	0
NM_000611	Homo sapiens CD59 molecule (CD59 blood group) (CD59), transcript variant 2, mRNA.	7,563	Best	83.6	944	80.5	58.4	-1.3	3	0	GTATTCCAAGACACAACCACTACATGTCCAAAGGCTGCCCAGAGCCACCGGGCACGGCAAATTGTGACATATCCCTAAAGAGGCTGAGCACCTGGTCAGGATCTGATGGCTGACAGTGTGTCCAGATGCAGAGCTGGAGTGGGGGAGGGGAAGGGGGGCTCCTTGGGACAGAGAAGGCTTTCTGTGCTTTCTCTGAAGGGAGCAGTCTGAGGACCAAGGGAACCCGGCAAACAGCACCTCAGGTACTCCAGGCCCTCCTGGCTGGAGAGGGCTGTGGCAATGGAAAATTAGTGCCAACTGCAATGAGTCAGCCTCGGTTAAATAGAGAGTGAAGAATGCTGGACAGGAACCTCCACCCTCATGTCACATTTCTTCAGTGTGACCCTTCTGGCCCCTCTCCTCCTGACAGCGGAACAATGACTGCCCCGATAGGTGAGGCTGGAGGAAGAATCAGTCCTGTCCTTGGCAAGCTCTTCACTATGACAGTAAAGGCTCTCTGCCTGCTGCCAAGGCCTGTGACTTTCTAACCTGGCCTCACGCTGGGTAAGCTTAAGGTAGAGGTGCAGGATTAGCAAGCCCACCTGGCTACCAGGCCGACAGCTACATCTTTCAACTGACCCTGATCAACGAAGAGGGACTTGTGTCTCTCAGTTGGTTCCAAATGAAACCAGGGAGCAGGGGCGTTAGGAAGCTCCAACAGGATGGTACTTAATGGGGCATTTGAGTGGAGAGGTAGGTGACATAGTGCTTTGGAGCCCAGGGAGGGAAAGGTTCTGCTGAAGTTGAATTCAAGACTGTTCTTTCATCACAAACTTGAGTTTCCTGGACATTTGTTTGCAGAAACAACCGTAGGGTTTTGCCTTAACCTCGTGGGTTTATTATTACCTCATAGGGACTTTGCCTCCTGACAGCAGTTTATGGGTGTTCATTGTGGCACTTGAGTT	GTATTCCAAGACACAACCA	86.6	6,386	19	56.6	42.1	2	-3.4	0	0	0	0	2	0	0	0	0	AACTCAAGTGCCACAATG	80.4	7,329	18	57.3	44.4	1	-3.4	-1.3	0	0	3	2	0	0	0	0
NM_000732	Homo sapiens CD3d molecule (CD3D), transcript variant 1, mRNA.	701	Best	85.8	609	79.7	59.1	0	0	-0.1	AGGCTGATAGTTCGGTGACCTGGCTTTATCTACTGGATGAGTTCCGCTGGGAGATGGAACATAGCACGTTTCTCTCTGGCCTGGTACTGGCTACCCTTCTCTCGCAAGTGAGCCCCTTCAAGATACCTATAGAGGAACTTGAGGACAGAGTGTTTGTGAATTGCAATACCAGCATCACATGGGTAGAGGGAACGGTGGGAACACTGCTCTCAGACATTACAAGACTGGACCTGGGAAAACGCATCCTGGACCCACGAGGAATATATAGGTGTAATGGGACAGATATATACAAGGACAAAGAATCTACCGTGCAAGTTCATTATCGAATGTGCCAGAGCTGTGTGGAGCTGGATCCAGCCACCGTGGCTGGCATCATTGTCACTGATGTCATTGCCACTCTGCTCCTTGCTTTGGGAGTCTTCTGCTTTGCTGGACATGAGACTGGAAGGCTGTCTGGGGCTGCCGACACACAAGCTCTGTTGAGGAATGACCAGGTCTATCAGCCCCTCCGAGATCGAGATGATGCTCAGTACAGCCACCTTGGAGGAAACTGGGCTCGGAACAAGTGAACCTGAGACTGGTGGCTTCTAGAAGCAGCCATTACCAACT	AGGCTGATAGTTCGGTGAC	82.3	46	19	60.7	52.6	1	-2.5	0	0	0	0	2	0	0	0	0	AGTTGGTAATGGCTGCTTCTA	85.6	654	21	61.1	42.9	1	-2.5	0	0	0	0	2	0	0	0	0
NM_000733	Homo sapiens CD3e molecule (CD3E), mRNA.	1,361	Best	87.5	998	81.6	60.2	0	0	-1.3	ACATAGGCAGTGATGAGGATCACCTGTCACTGAAGGAATTTTCAGAATTGGAGCAAAGTGGTTATTATGTCTGCTACCCCAGAGGAAGCAAACCAGAAGATGCGAACTTTTATCTCTACCTGAGGGCAAGAGTGTGTGAGAACTGCATGGAGATGGATGTGATGTCGGTGGCCACAATTGTCATAGTGGACATCTGCATCACTGGGGGCTTGCTGCTGCTGGTTTACTACTGGAGCAAGAATAGAAAGGCCAAGGCCAAGCCTGTGACACGAGGAGCGGGTGCTGGCGGCAGGCAAAGGGGACAAAACAAGGAGAGGCCACCACCTGTTCCCAACCCAGACTATGAGCCCATCCGGAAAGGCCAGCGGGACCTGTATTCTGGCCTGAATCAGAGACGCATCTGACCCTCTGGAGAACACTGCCTCCCGCTGGCCCAGGTCTCCTCTCCAGTCCCCCTGCGACTCCCTGTTTCCTGGGCTAGTCTTGGACCCCACGAGAGAGAATCGTTCCTCAGCCTCATGGTGAACTCGCGCCCTCCAGCCTGATCCCCCGCTCCCTCCTCCCTGCCTTCTCTGCTGGTACCCAGTCCTAAAATATTGCTGCTTCCTCTTCCTTTGAAGCATCATCAGTAGTCACACCCTCACAGCTGGCCTGCCCTCTTGCCAGGATATTTATTTGTGCTATTCACTCCCTTCCCTTTGGATGTAACTTCTCCGTTCAGTTCCCTCCTTTTCTTGCATGTAAGTTGTCCCCCATCCCAAAGTATTCCATCTACTTTTCTATCGCCGTCCCCTTTTGCAGCCCTCTCTGGGGATGGACTGGGTAAATGTTGACAGAGGCCCTGCCCCGTTCACAGATCCTGGCCCTGAGCCAGCCCTGTGCTCCTCCCTCCCCCAACACTCCCTACCAACCCCCTAATCCCCTACTCCCTCCACCCCCCCTCCACTGTAGGCCACTGGATGGTCATTTGCATCTCCGTAAATGTGCTCTGCTCCTCA	ACATAGGCAGTGATGAGGAT	86.4	327	20	59.9	45	2	-3.1	-0.5	-0.5	3	3	2	0	0	0	0	TGAGGAGCAGAGCACATT	88	1,324	18	60.1	50	1	-3.1	0	0	0	0	2	0	0	0	0
NM_001001389	Homo sapiens CD44 molecule (Indian blood group) (CD44), transcript variant 2, mRNA.	5,302	Best	82.5	875	74.2	54.9	-0.7	3	-0.7	AATGGTTACAACAGCCTCTACCTGTCGCCCCAGGGAGAAAGGGGTAGTGATACAAGTCTCATAGCCAGAGATGGTTTTCCACTCCTTCTAGATATTCCCAAAAAGAGGCTGAGACAGGAGGTTATTTTCAATTTTATTTTGGAATTAAATACTTTTTTCCCTTTATTACTGTTGTAGTCCCTCACTTGGATATACCTCTGTTTTCACGATAGAAATAAGGGAGGTCTAGAGCTTCTATTCCTTGGCCATTGTCAACGGAGAGCTGGCCAAGTCTTCACAAACCCTTGCAACATTGCCTGAAGTTTATGGAATAAGATGTATTCTCACTCCCTTGATCTCAAGGGCGTAACTCTGGAAGCACAGCTTGACTACACGTCATTTTTACCAATGATTTTCAGGTGACCTGGGCTAAGTCATTTAAACTGGGTCTTTATAAAAGTAAAAGGCCAACATTTAATTATTTTGCAAAGCAACCTAAGAGCTAAAGATGTAATTTTTCTTGCAATTGTAAATCTTTTGTGTCTCCTGAAGACTTCCCTTAAAATTAGCTCTGAGTGAAAAATCAAAAGAGACAAAAGACATCTTCGAATCCATATTTCAAGCCTGGTAGAATTGGCTTTTCTAGCAGAACCTTTCCAAAAGTTTTATATTGAGATTCATAACAACACCAAGAATTGATTTTGTAGCCAACATTCATTCAATACTGTTATATCAGAGGAGTAGGAGAGAGGAAACATTTGACTTATCTGGAAAAGCAAAATGTACTTAAGAATAAGAATAACATGGTCCATTCACCTTTATGTTATAGATATGTCTTTGTGTAAATCATTTGTTTTGAGTTTTCAAAGAATAGCCCATTGTTCATTCTTGTGCTG	AATGGTTACAACAGCCTCTAC	86.7	4,252	21	59.6	42.9	1	-3.6	-0.7	0	0	3	2	0	0	0	0	CAGCACAAGAATGAACAATGG	84.3	5,126	21	60	42.9	2	-3.6	0	0	0	0	2	0	0	0	0
NM_001001437	Homo sapiens C-C motif chemokine ligand 3 like 3 (CCL3L3), mRNA.	784	Best	77.8	663	80.7	60.6	-2.4	3	-0.7	GAAGGACGCAGGCAGCAAAGAGTAGTCAGTCCCTTCTTGGCTCTGCTGACACTCGAGCCCACATTCCATCACCTGCTCCCAATCATGCAGGTCTCCACTGCTGCCCTTGCCGTCCTCCTCTGCACCATGGCTCTCTGCAACCAGGTCCTCTCTGCACCACTTGCTGCTGACACGCCGACCGCCTGCTGCTTCAGCTACACCTCCCGACAGATTCCACAGAATTTCATAGCTGACTACTTTGAGACGAGCAGCCAGTGCTCCAAGCCCAGTGTCATCTTCCTAACCAAGAGAGGCCGGCAGGTCTGTGCTGACCCCAGTGAGGAGTGGGTCCAGAAATACGTCAGTGACCTGGAGCTGAGTGCCTGAGGGGTCCAGAAGCTTCGAGGCCCAGCGACCTCAGTGGGCCCAGTGGGGAGGAGCAGGAGCCTGAGCCTTGGGAACATGCGTGTGACCTCCACAGCTACCTCTTCTATGGACTGGTTATTGCCAAACAGCCACACTGTGGGACTCTTCTTAACTTAAATTTTAATTTATTTATACTATTTAGTTTTTATAATTTATTTTTGATTTCACAGTGTGTTTGTGATTGTTTGCTCTGAGAGTTCCCCCTGTCCCCTCCACCTTCCCTCACAGTGTGTCTGGTGACAACCGAGTGGCTGTCAT	GAAGGACGCAGGCAGCAA	81.8	2	18	64.9	61.1	2	-3.8	0	0	0	0	2	0	0	0	0	ATGACAGCCACTCGGTTGT	76.6	664	19	63.5	52.6	1	-3.8	0	0	0	0	2	-1	3	-1	3
NM_001004196	Homo sapiens CD200 molecule (CD200), transcript variant 2, mRNA.	2,204	Best	80.7	859	74.3	55.5	-1.5	3	-1.1	GGCACTGGACTTAGTTAGTATCAGGAGCACTGAGCTCACAGACTGACTTGGGCTCCTACTGGTGGGGACCTCTGTTAGTCACTTTACCTCATCCAAAGTATAAAGGAATTGGACCAAATAATTTACCACATAGCTCTAAAACTTAATTTAAAATGTAATTCCAGAAAAAAAAAGGGAATAAGCAAAGGGGGAAGAATTGAAAGAGAGAGAGAAGAAAGAATACAGAGAGCTTACCTTTTGCCTTTCTGTTGATGTTACATCTCTTCTTCCTATGTTCTTAGGTCTATGAGTCTGTTTCCCCATCATTTGGTATCTAGTCCAGTTCCTGCTTACTGCTTTGCTAATAGCTGGCCTTGCTAGAATCCTTGGTTTCACTGCTGTTCTTCATGTGCTTCTATGAGATTTACTCCAACACAAATAGGACTGAATTTATTGTGAAGTAACATTGGCAATCTTAACTTATTCATTTAACTTATTTTTATAGCTAGATAAATATTGTTAGTCTTAGACAATAGCTCACATTTTTTGAGAAGCATGCCCTCCCTGTCCATTTGTCTTATAACATGACCCAGCCCTATTTTACGTCATTCTAAATTCAGCCTCATATAATGAAAATACATTATGAAAACAGATGTTTAGGAGATTTCCTGTATAGCAGTCAGCCAATTCATATGCTTTGTCTCTGCTGGCTTCTTTTTCCATGCGTTAACTTTTCCCAATAGCAGAGGAGGCAAATATGAGCATACAATCCCTTTGTTCTAAAGATATTGTTCCAGCTAGTGGAATGATGTTGAATCTTTAATAACCATAATTAGTTGCTTTTTCAGTATCTTCTGCTTTGTCTGTGTCTATCCAGTGG	GGCACTGGACTTAGTTAGTATCA	85.2	1,201	23	61.3	43.5	1	-3.7	-0.8	-0.8	3	3	2	0	0	0	0	CCACTGGATAGACACAGACAA	81.4	2,059	21	61.1	47.6	1	-3.7	-1.5	-1.1	3	3	2	0	0	0	0
NM_001025109	Homo sapiens CD34 molecule (CD34), transcript variant 1, mRNA.	7,969	Best	85.3	565	78.4	57.9	-1.3	3	-0.9	TGGAGTGTAGTGGTGTGATCTCGGCTCACTGCAAGCTCTGCCTCCCGGGTTCACGCCATTCTCCTGCCTCAGCCTCCCAAGTAGCTGGGACTACAGGCACCCGCCACCACGCCCGGCTAATTTTTTTGTATTTTTAGTAGAGATGGGGTTTCACCGTGTTAGCCAGGCTGGTCTCGATCTCCTGACCTCATGATCCACCCACCTCAGCCTCCCAAAGCGCTGGGATTACAGGTGTGAGACACCGCGCCCAGCCCCCGAATGCTGATTCTTTTATCTGCTTCTGTATTCAATCTGTTGTGATATGATGGGTAGCCTCTGAAACACTCCACTGTATACTTGTGAAAGAATGAATGTGAAAAAGGAAAATAGATTTGTAGTATTATTATTCAAATTGTTTTGACCTCAGAGACCACTTGGAAATGTTTTAGGGAACCCCCAGAGGACCTTGGATCATGCTTTGAGAACCGCGGCTCTAGATATGTTACTATTTCAGTAGCATCTAAGTACATGTGGCTGCTGAGCACTTGTAATGTGGCTAGTGCAAATGAGAGACAGGACTTCCAGC	TGGAGTGTAGTGGTGTGAT	87.4	7,311	19	59.5	47.4	1	-3.5	0	0	0	0	2	0	0	0	0	GCTGGAAGTCCTGTCTCT	84.8	7,875	18	59.8	55.6	1	-3.5	-1.3	0	0	3	2	0	0	0	0
NM_001040031	Homo sapiens CD37 molecule (CD37), transcript variant 2, mRNA.	1,225	Best	79.7	914	84	62.4	-1.7	3	-0.5	GTGAGTGGACCGCTTACCCCACTAGGTGAAGATGTCAGCCCAGGAGAGCTGCCTCAGCCTCATCAAGTCCTCGGCAGCCTGATCTTCTGCTTCGGCATCTGGATCCTCATTGACAAGACCAGCTTCGTGTCCTTTGTGGGCTTGGCCTTCGTGCCTCTGCAGATCTGGTCCAAAGTCCTGGCCATCTCAGGAATCTTCACCATGGGCATCGCCCTCCTGGGTTGTGTGGGGGCCCTCAAGGAGCTCCGCTGCCTCCTGGGCCTGTATTTTGGGATGCTGCTGCTCCTGTTTGCCACACAGATCACCCTGGGAATCCTCATCTCCACTCAGCGGGCCCAGCTGGAGCGAAGCTTGCGGGACGTCGTAGAGAAAACCATCCAAAAGTACGGCACCAACCCCGAGGAGACCGCGGCCGAGGAGAGCTGGGACTATGTGCAGTTCCAGCTGCGCTGCTGCGGCTGGCACTACCCGCAGGACTGGTTCCAAGTCCTCATCCTGAGAGGTAACGGGTCGGAGGCGCACCGCGTGCCCTGCTCCTGCTACAACTTGTCGGCGACCAACGACTCCACAATCCTAGATAAGGTGATCTTGCCCCAGCTCAGCAGGCTTGGACACCTGGCGCGGTCCAGACACAGTGCAGACATCTGCGCTGTCCCTGCAGAGAGCCACATCTACCGCGAGGGCTGCGCGCAGGGCCTCCAGAAGTGGCTGCACAACAACCTTATTTCCATAGTGGGCATTTGCCTGGGCGTCGGCCTACTCGAGCTCGGGTTCATGACGCTCTCGATATTCCTGTGCAGAAACCTGGACCACGTCTACAACCGGCTCGCTCGATACCGTTAGGCCCCGCCCTCCCCAAAGTCCCGCCCCGCCCCCGTCACGTGCGCTGGGCACTTCCCTGCTGCCTGTAAATA	GTGAGTGGACCGCTTACC	87.4	105	18	61.6	61.1	2	-4	0	0	0	0	3	0	0	0	0	TATTTACAGGCAGCAGGGAAG	73.5	1,018	21	61.8	47.6	2	-4	0	0	0	0	3	0	0	0	0
NM_001040033	Homo sapiens CD53 molecule (CD53), transcript variant 1, mRNA.	1,547	Best	85.6	955	78	56.5	-0.8	3	0	AATGAGTATGTGGCTAAGGGTCTGACCGACAGCATCCACCGTTACCACTCAGACAATAGCACCAAGGCAGCGTGGGACTCCATCCAGTCATTTCTGCAGTGTTGTGGTATAAATGGCACGAGTGATTGGACCAGTGGCCCACCAGCATCTTGCCCCTCAGATCGAAAAGTGGAGGGTTGCTATGCGAAAGCAAGACTGTGGTTTCATTCCAATTTCCTGTATATCGGAATCATCACCATCTGTGTATGTGTGATTGAGGTGTTGGGGATGTCCTTTGCACTGACCCTGAACTGCCAGATTGACAAAACCAGCCAGACCATAGGGCTATGATCTGCAGTAGTCCTGTGGTGAAGAGACTTGTTTCATCTCCGGAAATGCAAAACCATTTATAGCATGAAGCCCTACATGATCACTGCAGGATGATCCTCCTCCCATCCTTTCCCTTTTTAGGTCCCTGTCTTATACAACCAGAGAAGTGGGTGTTGGCCAGGCACATCCCATCTCAGGCAGCAAGACAATCTTTCACTCACTGACGGCAGCAGCCATGTCTCTCAAAGTGGTGAAACTAATATCTGAGCATCTTTTAGACAAGAGAGGCAAAGACAAACTGGATTTAATGGCCCAACATCAAAGGGTGAACCCAGGATATGAATTTTTGCATCTTCCCATTGTCGAATTAGTCTCCAGCCTCTAAATAATGCCCAGTCTTCTCCCCAAAGTCAAGCAAGAGACTAGTTGAAGGGAGTTCTGGGGCCAGGCTCACTGGACCATTGTCACAACCCTCTGTTTCTCTTTGACTAAGTGCCCTGGCTACAGGAATTACACAGTTCTCTTTCTCCAAAGGGCAAGATCTCATTTCAATTTCTTTATTAGAGGGCCTTATTGATGTGTTCTAAGTCTTTCCAGAAAAAAACTATCCAGTGATTTATATCCTGATTTCAACCAGTCACTTAGC	AATGAGTATGTGGCTAAGG	87.4	491	19	55.8	42.1	2	-3.1	0	0	0	0	2	0	0	0	0	GCTAAGTGACTGGTTGAA	86	1,445	18	56	44.4	1	-3.1	-0.8	0	0	3	2	0	0	0	0
NM_001082618	Homo sapiens CD33 molecule (CD33), transcript variant 2, mRNA.	1,081	Best	87.6	546	78.6	57.2	0	0	-0.1	CTGCCTCATCTTCTTCATAGTGAAGACCCACAGGAGGAAAGCAGCCAGGACAGCAGTGGGCAGGAATGACACCCACCCTACCACAGGGTCAGCCTCCCCGAAACACCAGAAGAAGTCCAAGTTACATGGCCCCACTGAAACCTCAAGCTGTTCAGGTGCCGCCCCTACTGTGGAGATGGATGAGGAGCTGCATTATGCTTCCCTCAACTTTCATGGGATGAATCCTTCCAAGGACACCTCCACCGAATACTCAGAGGTCAGGACCCAGTGAGGAACCCACAAGAGCATCAGGCTCAGCTAGAAGATCCACATCCTCTACAGGTCGGGGACCAAAGGCTGATTCTTGGAGATTTAACACCCCACAGGCAATGGGTTTATAGACATTATGTGAGTTTCCTGCTATATTAACATCATCTTAGACTTTGCAAGCAGAGAGTCGTGGAATCAAATCTGTGCTCTTTCATTTGCTAAGTGTATGATGTCACACAAGCTCCTTAACCTTCCATGTCTCCATTTTCTTCTCTGTGAAGTAGGTATAAGAAGTCC	CTGCCTCATCTTCTTCATAG	87.4	483	20	56.9	45	1	-3.7	0	0	0	0	2	0	0	0	0	GGACTTCTTATACCTACTTCAC	87.7	1,028	22	57.1	40.9	1	-3.7	-0.2	0	0	4	2	0	0	0	0
NM_001123396	Homo sapiens C-C motif chemokine receptor 2 (CCR2), transcript variant B, mRNA.	3,531	Best	80.7	731	75.5	55	-0.5	3	-0.9	ACCTTCCAGTTCCTCATTTTTGAATACAGGCATAGAGTTCAGACTTTTTTTAAATAGTAAAAATAAAATTAAAGCTGAAAACTGCAACTTGTAAATGTGGTAAAGAGTTAGTTTGAGTTACTATCATGTCAAACGTGAAAATGCTGTATTAGTCACAGAGATAATTCTAGCTTTGAGCTTAAGAATTTTGAGCAGGTGGTATGTTTGGGAGACTGCTGAGTCAACCCAATAGTTGTTGATTGGCAGGAGTTGGAAGTGTGTGATCTGTGGGCACATTAGCCTATGTGCATGCAGCATCTAAGTAATGATGTCGTTTGAATCACAGTATACGCTCCATCGCTGTCATCTCAGCTGGATCTCCATTCTCTCAGGCTTGCTGCCAAAAGCCTTTTGTGTTTTGTTTTGTATCATTATGAAGTCATGCGTTTAATCACATTCGAGTGTTTCAGTGCTTCGCAGATGTCCTTGATGCTCATATTGTTCCCTATTTTGCCAGTGGGAACTCCTAAATCAAGTTGGCTTCTAATCAAAGCTTTTAAACCCTATTGGTAAAGAATGGAAGGTGGAGAAGCTCCCTGAAGTAAGCAAAGACTTTCCTCTTAGTCGAGCCAAGTTAAGAATGTTCTTATGTTGCCCAGTGTGTTTCTGATCTGATGCAAGCAAGAAACACTGGGCTTCTAGAACCAGGCAACTTGGGAACTAGACTCCCAAGCTGGACTATGGCTCTACTT	ACCTTCCAGTTCCTCATT	87.4	2,604	18	56.8	44.4	1	-4.3	0	0	0	0	2	0	0	0	0	AAGTAGAGCCATAGTCCAG	79.6	3,334	19	57.1	47.4	2	-4.3	0	0	0	0	2	0	0	0	0
NM_001174104	Homo sapiens CD14 molecule (CD14), transcript variant 3, mRNA.	1,644	Best	80.9	960	84.6	61.9	-1.1	3	0	AAGTGTGAAGCCTGGAAGCCGGCGGGTGCCGCTGTGTAGGAAAGAAGCTAAAGCACTTCCAGAGCCTGTCCGGAGCTCAGAGGTTCGGAAGACTTATCGACCATGGAGCGCGCGTCCTGCTTGTTGCTGCTGCTGCTGCCGCTGGTGCACGTCTCTGCGACCACGCCAGAACCTTGTGAGCTGGACGATGAAGATTTCCGCTGCGTCTGCAACTTCTCCGAACCTCAGCCCGACTGGTCCGAAGCCTTCCAGTGTGTGTCTGCAGTAGAGGTGGAGATCCATGCCGGCGGTCTCAACCTAGAGCCGTTTCTAAAGCGCGTCGATGCGGACGCCGACCCGCGGCAGTATGCTGACACGGTCAAGGCTCTCCGCGTGCGGCGGCTCACAGTGGGAGCCGCACAGGTTCCTGCTCAGCTACTGGTAGGCGCCCTGCGTGTGCTAGCGTACTCCCGCCTCAAGGAACTGACGCTCGAGGACCTAAAGATAACCGGCACCATGCCTCCGCTGCCTCTGGAAGCCACAGGACTTGCACTTTCCAGCTTGCGCCTACGCAACGTGTCGTGGGCGACAGGGCGTTCTTGGCTCGCCGAGCTGCAGCAGTGGCTCAAGCCAGGCCTCAAGGTACTGAGCATTGCCCAAGCACACTCGCCTGCCTTTTCCTGCGAACAGGTTCGCGCCTTCCCGGCCCTTACCAGCCTAGACCTGTCTGACAATCCTGGACTGGGCGAACGCGGACTGATGGCGGCTCTCTGTCCCCACAAGTTCCCGGCCATCCAGAATCTAGCGCTGCGCAACACAGGAATGGAGACGCCCACAGGCGTGTGCGCCGCACTGGCGGCGGCAGGTGTGCAGCCCCACAGCCTAGACCTCAGCCACAACTCGCTGCGCGCCACCGTAAACCCTAGCGCTCCGAGATGCATGTGGTCCAGCGCCCTGAACTCCCTCAATCTGTCGTTCGCT	AAGTGTGAAGCCTGGAAG	87.4	291	18	58.7	50	2	-3.5	0	0	0	0	2	0	0	0	0	AGCGAACGACAGATTGAG	74	1,250	18	59	50	1	-3.5	0	0	0	0	2	0	0	0	0
NM_001178098	Homo sapiens CD19 molecule (CD19), transcript variant 1, mRNA.	1,921	Best	86.7	527	82.7	60.3	0	0	-0.7	GAGAACGACTCCAACCTTGGGCAGGACCAGCTCTCCCAGGATGGCAGCGGCTACGAGAACCCTGAGGATGAGCCCCTGGGTCCTGAGGATGAAGACTCCTTCTCCAACGCTGAGTCTTATGAGAACGAGGATGAAGAGCTGACCCAGCCGGTCGCCAGGACAATGGACTTCCTGAGCCCTCATGGGTCAGCCTGGGACCCCAGCCGGGAAGCAACCTCCCTGGCAGGGTCCCAGTCCTATGAGGATATGAGAGGAATCCTGTATGCAGCCCCCCAGCTCCGCTCCATTCGGGGCCAGCCTGGACCCAATCATGAGGAAGATGCAGACTCTTATGAGAACATGGATAATCCCGATGGGCCAGACCCAGCCTGGGGAGGAGGGGGCCGCATGGGCACCTGGAGCACCAGGTGATCCTCAGGTGGCCAGCCTGGATCTCCTCAAGTCCCCAAGATTCACACCTGACTCTGAAATCTGAAGACCTCGAGCAGATGATGCCAACCTCTGGAGCAATGTTGCTTAGGATGTGT	GAGAACGACTCCAACCTT	84.3	1,294	18	58	50	2	-3.4	-0.9	-0.9	3	3	2	0	0	0	0	ACACATCCTAAGCAACATTG	85.9	1,820	20	57.9	40	1	-3.4	0	0	0	0	2	0	0	-0.7	3
NM_001185099	Homo sapiens CD22 molecule (CD22), transcript variant 2, mRNA.	3,010	Best	85.6	771	81.8	60.3	-0.9	3	-0.5	AGATGAACATACCACGAACTGGAGATGCAGAGTCCTCAGAGATGCAGAGACCTCCCCCGGACTGCGATGACACGGTCACTTATTCAGCATTGCACAAGCGCCAAGTGGGCGACTATGAGAACGTCATTCCAGATTTTCCAGAAGATGAGGGGATTCATTACTCAGAGCTGATCCAGTTTGGGGTCGGGGAGCGGCCTCAGGCACAAGAAAATGTGGACTATGTGATCCTCAAACATTGACACTGGATGGGCTGCAGCAGAGGCACTGGGGGCAGCGGGGGCCAGGGAAGTCCCCGAGTTTCCCCAGACACCGCCACATGGCTTCCTCCTGCGCGCATGTGCGCACACACACACACACACGCACACACACACACACACACTCACTGCGGAGAACCTTGTGCCTGGCTCAGAGCCAGTCTTTTTGGTGAGGGTAACCCCAAACCTCCAAAACTCCTGCCCCTGTTCTCTTCCACTCTCCTTGCTACCCAGAAATCCATCTAAATACCTGCCCTGACATGCACACCTCCCCCTGCCCCCACCACGGCCACTGGCCATCTCCACCCCCAGCTGCTTGTGTCCCTCCTGGGATCTGCTCGTCATCATTTTTCCTTCCCTTCTCCATCTCTCTGGCCCTCTACCCCTGATCTGACATCCCCACTCACGAATATTATGCCCAGTTTCTGCCTCTGAGGGAAAGCCCAGAAAAGGACAGAAACGAAGTAGAAAGGGGCCCAGTCCTGGCCTGGCTTCTCCTTTGGAAGTGAGGCATTGC	AGATGAACATACCACGAACTG	87	2,108	21	59.7	42.9	1	-3.9	-0.5	0	0	3	2	0	0	0	0	GCAATGCCTCACTTCCAA	81.8	2,878	18	59.8	50	2	-3.9	-1.9	0	0	3	2	0	0	0	0
NM_001185114	Homo sapiens CD1e molecule (CD1E), transcript variant 13, mRNA.	1,622	Best	84.7	638	74.5	56.9	-0.9	3	0	AGCCAACACTCAGGACACCAAGAATTCAAGACATCAGTTCTGCTTGGCACAAGTATCGTGGATCAAAAACAGAGTATTGAAGAAGTGGAAGACACGCCTAAACCAACTCTGGTGACATTTGCTTTACCTTATACATAAAATCCTTGTCTGCATCTTCTTAAACACCGTCCATGTCCCATAAGGGAAGCATGCTTTTATTTAAACAGTTTATACTAGCAAAGATACTGACCCCTTTAGGAATACTTTTTCCCCATCTTCCAGAGATTTTTTTTTTCCTGCTTTGGCTACATATCCATCATTGTTTATTTTTGAAACTATAATCCAGATACTTCTTTTTCATGGATTCCCGAGATCACCCAATTGATAGCTCTTCTGTACTCCCCAAATTGAACTGATCTTCACAAGCACATTCATCTCTTCCTACTCTGAACAGTAGTTATTTAGGTTTTTGCTCTTTTTTTTTTTTTAATCTCAGTTGCTTGAAAGTAGGATTTAGGTATTTGTGTCTGTATTCATGACCAAAAATCTTATCTGAATTCAGGGCCAGCTTCATAAGCATGTGACCTGTGCAGACACATGGAATCGTATGCTCTGCAAGAACCCATGCTAGATTTAATGCTCTGCTGTTGTCATCTTGG	AGCCAACACTCAGGACACCAA	86.6	851	21	66	52.4	2	-4	0	0	0	0	2	0	0	0	0	CCAAGATGACAACAGCAGAGCATT	83.5	1,488	24	65.7	45.8	2	-4	0	0	0	0	2	-0.5	3	-0.5	3
NM_001201359	Homo sapiens C-C motif chemokine ligand 25 (CCL25), transcript variant 2, mRNA.	999	Best	86.9	514	81.1	60.5	-1.1	3	0	CCACAACACGCAGACCTTCCAAGGCCCTCATGCTGTAAAGAAGTTGAGTTCTGGAAACTCCAAGTTATCATCGTCCAAGTTTAGCAATCCCATCAGCAGCAGTAAGAGGAATGTCTCCCTCCTGATATCAGCTAATTCAGGACTGTGAGCCGGCTCATTTCTGGGCTCCATCGGCACAGGAGGGGCCGGATCTTTCTCCGATAAAACCGTCGCCCTACAGACCCAGCTGTCCCCACGCCTCTGTCTTTTGGGTCAAGTCTTAATCCCTGCACCTGAGTTGGTCCTCCCTCTGCACCCCCACCACCTCCTGCCCGTCTGGCAACTGGAAAGAGGGAGTTGGCCTGATTTTAAGCCTTTTGCCGCTCCGGGGACCAGCAGCAATCCTGGGCAGCCAGTGGCTCTTGTAGAGAAGACTTAGGATACCTCTCTCACTTTCTGTTTCTTGCCGTCCACCCCGGGCCATGCCAGTGTGTCCCTCTGGGTCCCTCCAAAACTCTGGTCAGTTCAAGGATGC	CCACAACACGCAGACCTT	87.4	414	18	62.1	55.6	2	-3.9	0	0	0	0	2	0	0	0	0	GCATCCTTGAACTGACCAGAG	85	927	21	62.6	52.4	1	-3.9	0	0	0	0	2	0	0	-1.1	3
NM_001242	Homo sapiens CD27 molecule (CD27), mRNA.	1,245	Best	88.2	728	82.9	60.9	0	0	0	CTGTCGGCACTGTAACTCTGGTCTTCTCGTTCGCAACTGCACCATCACTGCCAATGCTGAGTGTGCCTGTCGCAATGGCTGGCAGTGCAGGGACAAGGAGTGCACCGAGTGTGATCCTCTTCCAAACCCTTCGCTGACCGCTCGGTCGTCTCAGGCCCTGAGCCCACACCCTCAGCCCACCCACTTACCTTATGTCAGTGAGATGCTGGAGGCCAGGACAGCTGGGCACATGCAGACTCTGGCTGACTTCAGGCAGCTGCCTGCCCGGACTCTCTCTACCCACTGGCCACCCCAAAGATCCCTGTGCAGCTCCGATTTTATTCGCATCCTTGTGATCTTCTCTGGAATGTTCCTTGTTTTCACCCTGGCCGGGGCCCTGTTCCTCCATCAACGAAGGAAATATAGATCAAACAAAGGAGAAAGTCCTGTGGAGCCTGCAGAGCCTTGTCATTACAGCTGCCCCAGGGAGGAGGAGGGCAGCACCATCCCCATCCAGGAGGATTACCGAAAACCGGAGCCTGCCTGCTCCCCCTGAGCCAGCACCTGCGGGAGCTGCACTACAGCCCTGGCCTCCACCCCCACCCCGCCGACCATCCAAGGGAGAGTGAGACCTGGCAGCCACAACTGCAGTCCCATCCTCTTGTCAGGGCCCTTTCCTGTGTACACGTGACAGAGTGCCTTTTCGAGACTGGCAGGGACGAGGACAAATATGGATGAGGTGGAGAGTG	CTGTCGGCACTGTAACTC	87.4	390	18	59.3	55.6	1	-3.7	0	0	0	0	2	0	0	0	0	CACTCTCCACCTCATCCA	86	1,117	18	59.5	55.6	2	-3.7	0	0	0	0	2	0	0	0	0
NM_001295	Homo sapiens C-C motif chemokine receptor 1 (CCR1), mRNA.	2,646	Best	83.9	944	75.3	54.9	0	0	-0.9	AATCAGTAGCCAGCATCTGCCTCCCCTTCACTCCCACCGCAGGATTTGGGCTCTTGGAATCCTGGGGAACATAGAACTCATGACGGAAGAGTTGAGACCTAACGAGAAATAGAAATGGGGAACTACTGCTGGCAGTGGAACTAAGAAAGCCCTTAGGAAGAATTTTTATATCCACTAAAATCAAACAATTCAGGGAGTGGGCTAAGCACGGGCCATATGAATAACATGGTGTGCTTCTTAAAATAGCCATAAAGGGGAGGGACTCATCATTTCCATTTACCCTTCTTTTCTGACTATTTTTCAGAATCTCTCTTCTTTTCAAGTTGGGTGATATGTTGGTAGATTCTAATGGCTTTATTGCAGCGATTAATAACAGGCAAAAGGAAGCAGGGTTGGTTTCCCTTCTTTTTGTTCTTCATCTAAGCCTTCTGGTTTTATGGGTCAGAGTTCCGACTGCCATCTTGGACTTGTCAGCAAAAAAAAAAAATAATAATAATAATAAGGCCTGCTGTGTAAGCTGACAGTATTTGTAGCTGATAGGGGGTTGGGAGGAAAGTGTCTACTAGGAGGGTGGGGTGAGATTCTGTGTTGATGTAGGAGGCCGAGAAGGCCCTTAACTCAAAGTAGCTTATTTATCCAAAATGTTCTGGATGCATCATCTCCAACCAAGGACCCCTTATTTATCATGCCTTTGTTCTCTTTTCCCTCAGATGTATATTTCTTTAAAAATAATTTTCCTAATAACAAAACTTATTTCTAAAACAGCTTAAAAATTCAAAGAAAAACCCCAAACACTGACATTACCTACACTTCCACTACCCAAAGACAAAATGTGCCCACTGTGTGCTTTTGAGTGTATTTTCTTTTAGTTTGTTTTTTGTTGGGTGCATATTTATGATAATAACAATGATGGACTTCAATTGTACTCACTGTTCTATTGTTGG	AATCAGTAGCCAGCATCT	87.4	1,646	18	57.1	44.4	1	-3.8	0	0	0	0	2	0	0	0	0	CCAACAATAGAACAGTGAGT	87.8	2,589	20	56.9	40	1	-3.8	0	0	0	0	2	0	0	0	0
NM_001301874	Homo sapiens C-C motif chemokine ligand 28 (CCL28), transcript variant 3, mRNA.	762	Best	86.9	517	77.4	58.3	-1.3	3	-0.4	GTGAATATGTGTCGCATCCAGAGAGCTGATGGGGATTGTGACTTGGCTGCTGTCATCCTTCATGTCAAGCGCAGAAGAATCTGTGTCAGCCCGCACAACCATACTGTTAAGCAGTGGATGAAAGTGCAAGCTGCCAAGAAAAATGGTAAAGGAAATGTTTGCCACAGGAAGAAACACCATGGCAAGAGGAACAGTAACAGGGCACATCAGGGGAAACACGAAACATACGGCCATAAAACTCCTTATTAGAGAGTCTACAGATAAATCTACAGAGACAATTCCTCAAGTGGACTTGGCCATGATTGGTTGTCCTGCATACTGATGAAACTACTGATGTCAGCTGGTCTGAAGGACCCTACCAGAAGCTAAATCATCAAAGAATGCAATTTCCATATCCTAATGATTCAATCTCCCTTACCCTGACCAATCAGTGGCCCAAATTTTCCAGCCCCTTGCCTCCCAGAACCCCAGCCCAGAACTCTTCAGAGATTTAAGAATCTCCTCCTACCTCCTGACT	GTGAATATGTGTCGCATCCAGAG	86.4	211	23	63.3	47.8	1	-2.8	-0.5	-0.5	3	3	2	0	0	0	0	AGTCAGGAGGTAGGAGGAGATT	87.3	727	22	63.3	50	1	-2.8	0	0	0	0	2	0	0	0	0
NM_001320652	Homo sapiens CD1a molecule (CD1A), transcript variant 2, mRNA.	1,581	Best	85.4	869	79.8	58.2	0	0	-0.9	AAGTGCTCAATCAGAATCAGCATGAAAATGACATAACACACAATCTTCTCAGTGACACCTGCCCACGTTTCATCTTGGGTCTTCTTGATGCAGGAAAGGCACATCTCCAGCGGCAAGTGAAGCCCGAGGCCTGGCTGTCCCATGGCCCCAGTCCTGGCCCTGGCCATCTGCAGCTTGTGTGCCATGTCTCAGGATTCTACCCAAAGCCCGTGTGGGTGATGTGGATGCGGGGTGAGCAGGAGCAGCAGGGCACTCAGCGAGGGGACATCTTGCCCAGTGCTGATGGGACATGGTATCTCCGCGCAACCCTGGAGGTGGCCGCTGGGGAGGCAGCTGACCTGTCCTGTCGGGTGAAGCACAGCAGTCTAGAGGGCCAGGACATCGTCCTCTACTGGGAGCATCACAGTTCCGTGGGCTTCATCATCTTGGCGGTGATAGTGCCTTTACTTCTTCTGATAGGTCTTGCGCTTTGGTTCAGGAAACGCTGTTTCTGTTAAGACACACCATGAGCCTCCTCGTCACCCTTCTCCTTTTGGGGTGAGAGACCAGCAGCCCAAGGGCTCCAGACACACCTGAACACATCGTGATGATGACGTCCTCTCAACTCTCTTTGTAAAAATTTTGTTATTTTTGCTTGTTTCTGATTAATGATTGTTTGTCAATATAAGCTCAATTTAATTTTGCAGGATTTGTTGTTCTGACCTGGGTTCTGGGACTTTTAAATTCAAATTTTATCTCCAGATGGAATGGGGTCCTAGCAACCTCCACATGTTCAACTATTAATGGATCATCAGGCCTGTTTTAGATATCCCTTACTCCAGAGGGCCTTCCCTGACTTACAAGTGGGAAGCAGTCTCTTCCTGGTCTGA	AAGTGCTCAATCAGAATCAG	87.4	506	20	57.4	40	1	-3.6	0	0	0	0	2	0	0	0	0	TCAGACCAGGAAGAGACT	83.1	1,374	18	57.9	50	1	-3.6	0	0	0	0	2	0	0	0	0
NM_001321790	Homo sapiens Cbl proto-oncogene B (CBLB), transcript variant 5, mRNA.	6,405	Best	77.2	865	72.3	52.9	-1	3	-0.3	GCATCTTGTACTCAATAGCAACCATTAGTATTGTCATTTAAAAAGAATGAATCAAAAATTCATACGTAATGGAATGAAAAGAGGAAAACTTTCTATTAAACACTGTCAAGAAAGACCCATTGCTATCTATCACCTATGAAATTAAACCTAAAAAAATTTTTTTTTATTGTAAAAGCGACTGCTCGTTGATGTCTGGAAGTGATCCAGACTTTGTTTCACTGTGATCCAAAAAGTTAGACATTCCTTCCATTTCTCAAGATTTGGTAACAATTTTTTTTTAAGTCAGCATTTCATATAATACATAAAATTAAGACAAATTAACTTACTGATATGTGGCCAATATCAACCCTTCTCACCCAACCCAAACATGTTCTGGAGATAGAAGGACTTATCCTCAATTATATTCCAGTAAATTTATCTCCATAATCTGTTTTATCCCCTAATGTATGATATATCTCACCAAATTTTTCTAGAATTGAATAAAAGCAGTTTTTGCTTAACTTGAATTTCCTTCCACAAATACAACCTTCAGCTCTTCCCTCTCTGTTTCCCTTTTGCCCACATTGCAAATAGTCTTCATAATAGAACCCTCACTGCAACTTAAAAGGGTCCCATTTCTTAACTCAGCATTTCATATACCAAGAACACTTGCAAAGATTTCTTCATAATGTGATTTTTTAATTTTTCAGTTCCAGAAGCATTTCCTACAGTTCGAACGTTATTTTTTCTCTCAGATTTTCAACTTGAAGCTTTGATTTGCACTGAATTAACTTGGATAAAATTTTAGTTTCTCTCTTCAGCTAACAGATTTGGAAGCAAATTACAGTATACTTGAATAATTCAGGTACTACCTGTTGACCTGGAA	GCATCTTGTACTCAATAGCA	81.6	5,302	20	57.2	40	2	-3.7	-2	-0.7	3	4	2	0	0	0	0	TTCCAGGTCAACAGGTAG	81.7	6,166	18	57.3	50	2	-3.7	0	0	0	0	2	0	0	0	0
NM_001322421	Homo sapiens CD40 molecule (CD40), transcript variant 5, mRNA.	1,694	Best	82.2	911	79.7	59.4	-0.7	3	-0.5	GCCAAGAAGCCAACCAATAAGGCCCCCCACCCCAAGCAGGAACCCCAGGAGATCAATTTTCCCGACGATCTTCCTGGCTCCAACACTGCTGCTCCAGTGCAGGAGACTTTACATGGATGCCAACCGGTCACCCAGGAGGATGGCAAAGAGAGTCGCATCTCAGTGCAGGAGAGACAGTGAGGCTGCACCCACCCAGGAGTGTGGCCACGTGGGCAAACAGGCAGTTGGCCAGAGAGCCTGGTGCTGCTGCTGCTGTGGCGTGAGGGTGAGGGGCTGGCACTGACTGGGCATAGCTCCCCGCTTCTGCCTGCACCCCTGCAGTTTGAGACAGGAGACCTGGCACTGGATGCAGAAACAGTTCACCTTGAAGAACCTCTCACTTCACCCTGGAGCCCATCCAGTCTCCCAACTTGTATTAAAGACAGAGGCAGAAGTTTGGTGGTGGTGGTGTTGGGGTATGGTTTAGTAATATCCACCAGACCTTCCGATCCAGCAGTTTGGTGCCCAGAGAGGCATCATGGTGGCTTCCCTGCGCCCAGGAAGCCATATACACAGATGCCCATTGCAGCATTGTTTGTGATAGTGAACAACTGGAAGCTGCTTAACTGTCCATCAGCAGGAGACTGGCTAAATAAAATTAGAATATATTTATACAACAGAATCTCAAAAACACTGTTGAGTAAGGAAAAAAAGGCATGCTGCTGAATGATGGGTATGGAACTTTTTAAAAAAGTACATGCTTTTATGTATGTATATTGCCTATGGATATATGTATAAATACAATATGCATCATATATTGATATAACAAGGGTTCTGGAAGGGTACACAGAAAACCCACAGCTCGAAGAGTGGTGACGTCTGGGGTGGGGAAGAAGGGTCTGGGGGAGGGTTGGTTAAAGGGAGATTTGGCT	GCCAAGAAGCCAACCAATAAG	87.4	697	21	61.8	47.6	1	-4	0	0	0	0	3	0	0	0	0	AGCCAAATCTCCCTTTAACCAA	75.1	1,607	22	61.9	40.9	2	-4	-0.8	-0.1	3	4	3	0	0	0	0
NM_001328609	Homo sapiens CD2 molecule (CD2), transcript variant 1, mRNA.	1,643	Best	87.1	573	79.7	58.6	-1.3	3	0	CCTCAGAATCCAGCAACTTCCCAACATCCTCCTCCACCACCTGGTCATCGTTCCCAGGCACCTAGTCATCGTCCCCCGCCTCCTGGACACCGTGTTCAGCACCAGCCTCAGAAGAGGCCTCCTGCTCCGTCGGGCACACAAGTTCACCAGCAGAAAGGCCCGCCCCTCCCCAGACCTCGAGTTCAGCCAAAACCTCCCCATGGGGCAGCAGAAAACTCATTGTCCCCTTCCTCTAATTAAAAAAGATAGAAACTGTCTTTTTCAATAAAAAGCACTGTGGATTTCTGCCCTCCTGATGTGCATATCCGTACTTCCATGAGGTGTTTTCTGTGTGCAGAACATTGTCACCTCCTGAGGCTGTGGGCCACAGCCACCTCTGCATCTTCGAACTCAGCCATGTGGTCAACATCTGGAGTTTTTGGTCTCCTCAGAGAGCTCCATCACACCAGTAAGGAGAAGCAATATAAGTGTGATTGCAAGAATGGTAGAGGACCGAGCACAGAAATCTTAGAGATTTCTTGTCCCCTCTCAGGTCATGTGTAGATGCGATAAATCAAGTGATTGGTGTGCCTG	CCTCAGAATCCAGCAACTT	87.4	958	19	59	47.4	1	-3.7	0	0	0	0	2	0	0	0	0	CAGGCACACCAATCACTT	86.5	1,530	18	59.4	50	1	-3.7	0	0	0	0	2	0	0	0	0
NM_001329629	Homo sapiens CD276 molecule (CD276), transcript variant 4, mRNA.	3,162	Best	88.5	641	82.5	60.7	0	0	0	CTCTGCCTTCTCACCTCTTTGTTCCTTTCTTTTCATGTATCCATTCAGTTGATGTTTATTGAGCAACTACAGATGTCAGCACTGTGTTAGGTGCTGGGGGCCCTGCGTGGGAAGATAAAGTTCCTCCCTCAAGGACTCCCCATCCAGCTGGGAGACAGACAACTAACTACACTGCACCCTGCGGTTTGCAGGGGGCTCCTGCCTGGCTCCCTGCTCCACACCTCCTCTGTGGCTCAAGGCTTCCTGGATACCTCACCCCCATCCCACCCATAATTCTTACCCAGAGCATGGGGTTGGGGCGGAAACCTGGAGAGAGGGACATAGCCCCTCGCCACGGCTAGAGAATCTGGTGGTGTCCAAAATGTCTGTCCAGGTGTGGGCAGGTGGGCAGGCACCAAGGCCCTCTGGACCTTTCATAGCAGCAGAAAAGGCAGAGCCTGGGGCAGGGCAGGGCCAGGAATGCTTTGGGGACACCGAGGGGACTGCCCCCCACCCCCACCATGGTGCTATTCTGGGGCTGGGGCAGTCTTTTCCTGGCTTGCCTCTGGCCAGCTCCTGGCCTCTGGTAGAGTGAGACTTCAGACGTTCTGATGCCTTCCGGATGTCATCTCTCCCTGCCCCAGGAATGGAAGATGTGAGGA	CTCTGCCTTCTCACCTCTT	87.4	2,442	19	60.3	52.6	1	-3.7	0	0	0	0	2	0	0	0	0	TCCTCACATCTTCCATTCCT	87.3	3,082	20	59.7	45	2	-3.7	0	0	0	0	2	0	0	0	0
NM_001330456	Homo sapiens CD300a molecule (CD300A), transcript variant 3, mRNA.	1,815	Best	88.3	635	81.7	58.8	0	0	0	GAACCAGATTCAGATTACAGTGTGATAAGGAAGACATAGGCTTTTGTCCTGCCTCGCCATCGGAGCTCTCATGGGCCCCAGGAAGTCCAGGGACAGCTCCCTTATACCTGGCCCACGTCCTTCTCAGCCTGCCCTCGACAACAGTGACCAACAGACAGGCAGCTGGGTTTCCCAGGCCATCCCTCTGTTGCCATCAGCTTGATTGGCTTCCCCGAGGGCCAGCAGGGCTGGGGGCTCCGGAGAGCAGCAGGAAGCACTCCCAGCCACCAGTGCCTGTCACCTCTTTCCCCTTTGCCCCTGCTTCATCCCAGCTCTGTGTGTGGAGGACAAAGCTTCTTCCTGCGTGGCTCCAGGAAAAGATGTGGCTCACGTAGGTGGCACCTGCCAATAGCTTTGTCAATCACAGCCCCATAGGAACGTCTGGAATTGCTTGGGAGTTGGGGAGAACTGTCAAGAAGAGTGAAGAGAGTGCCAAAGCGGAGATCTGTTCACCTGGGGGCCATGGAGGGGGGACCCACTAAAGATCAAGATCAAAGATTCTCCCCATCTCACAGACAAGGAAACTGAGGCCAGAGGGAGGAGAGAATTGCTCATGGCTCCAGAACTGGTGGCAAGTTTCTCTGGACTCTTAGGTT	GAACCAGATTCAGATTACAG	86.3	1,105	20	55	40	1	-3.5	-0.5	-0.5	3	3	2	0	0	0	0	AACCTAAGAGTCCAGAGA	87.4	1,739	18	55	44.4	1	-3.5	0	0	0	0	2	0	0	0	0
NM_001346456	Homo sapiens CD5 molecule (CD5), transcript variant 2, mRNA.	3,354	Best	87.1	558	80.9	59.4	0	0	-0.4	TCAGTCCATCACAGTTCATCTTCTAACCCAAGAGTCAGAGATGGGGCTGGTCATGTTCCTTTGGTTTGAATAACTCCCTTGACGAAAACAGACTCCTCTAGTACTTGGAGATCTTGGACGTACACCTAATCCCATGGGGCCTCGGCTTCCTTAACTGCAAGTGAGAAGAGGAGGTCTACCCAGGAGCCTCGGGTCTGATCAAGGGAGAGGCCAGGCGCAGCTCACTGCGGCGGCTCCCTAAGAAGGTGAAGCAACATGGGAACACATCCTAAGACAGGTCCTTTCTCCACGCCATTTGATGCTGTATCTCCTGGGAGCACAGGCATCAATGGTCCAAGCCGCATAATAAGTCTGGAAGAGCAAAAGGGAGTTACTAGGATATGGGGTGGGCTGCTCCCAGAATCTGCTCAGCTTTCTGCCCCCACCAACACCCTCCAACCAGGCCTTGCCTTCTGAGAGCCCCCGTGGCCAAGCCCAGGTCACAGATCTTCCCCCGACCATGCTGGGAATCCAGAAACAGGGACCCCATTTGTCTTCCCATATCTGGTGGAGGTGAGG	TCAGTCCATCACAGTTCATC	87.4	2,605	20	58.9	45	1	-2.3	0	0	0	0	2	0	0	0	0	CCTCACCTCCACCAGATA	83.7	3,162	18	58.8	55.6	1	-2.3	0	0	0	0	2	0	0	0	0
NM_001346500	Homo sapiens CD164 molecule (CD164), transcript variant 6, mRNA.	2,992	Best	79.1	893	73.2	54.1	-1	3	-0.1	ACTGATTGTCCTGGATGAATAGACTGTGCTTTTTCTTTTTCTCTCCCTTCCTTCTTGGTTTCCCATAGTATAATAAGCATGCATACTTTAACTTCTATAGTTTTCTCCTTTAGAGGGTCGTCTTCAGTTTTAGAGGTTTACTTCTCCCTTGCCTTTGACTCATTGGACTAGTGCAGAGGCTTTAAGTAGTTTAAAATGGGCTTTTGCTTTTCTAGGTCATTAACGTTTTTTATTTAGTTTCTTTAGCCAATAGTGGCTGAGTTTCGCACTTGATTTTCAATATTTTATAGTAAGAAATGACAAACTGCTTTGTTTCATTTCATAAACAAACTCTGCATTTAGATAACTATTAAAGGTTGTTAAGATGAAGATTTACTGTTTCTTTGTTACTCGTTGGTACAGCTGTTTGTTTTACTTGCACATTTGTACATATACTTAATGTTTTCAAGTGCCTTAATTGTTTAAAATCTCTGGCTTCAAAGTTTCTTGGGGAAAGGTCGGTTTACCTCACATTTTTTGTTTCCATTAGTAATATTCTAGGTACCTCACAAAATGTATTATGGTGCCATGGCTGTTAGTTTTTAGTGAGTGCTGTAGGATTAATTCGAAAATAGGCAGAATTCCATTCCTCCCAAGGTGGCAAAAATTAGCTATACTGATGTAATTGTCATTTACCTGGGTATGAATTCCCTGACACACATTCATGTCAACATATGTAGCAAATTTTGTGAAAACATAACAATTTGAAGCTTCTGTAATTTTGAGCACTGCTCTAACAACAAGCATAATATAAAATTAGTTAGATTTTGCAAGTCTACAAATGAGCTCTTGCAACAGAACTCACAGCCTTTTTACTTTTTTCCCCTAACTTTAGCAATGTAGTATCTTGAGCC	ACTGATTGTCCTGGATGAATAG	84.9	1,859	22	59.3	40.9	1	-3.9	-1.3	0	0	3	2	0	0	0	0	GGCTCAAGATACTACATTGCTA	79.2	2,751	22	59.4	40.9	2	-3.9	0	0	0	0	2	-0.7	3	-0.7	3
NM_001354783	Homo sapiens caspase 3 (CASP3), transcript variant 9, mRNA.	2,716	Best	81.4	970	75.6	55.8	-1.5	3	-0.5	TGATGATGTGGAAGAACTTAGGCATCTGTGGGCATGGTCAAAGGCTCAAACCTTTATTTTAGAATTGATATACACGGATGACTTAACTGCATTTTTAGACCATTTATCTGGGATTATGGTTTTGTGATGTTTGTCCTGAACACTTTTGTTGTAAAAAAATAATAATAATGTTTAATATTGAGAAAGAAACTAATATTTTATGTGAGAGAAAGTGTGAGCAAACTAACTTGACTTTTAAGGCTAAAACTTAACATTCATAGAGGGGTGGAGTTTTAACTGTAAGGTGCTACAATGCCCCTGGATCTACCAGCATAAATATCTTCTGATTTGTCCCTATGCATATCAGTTGAGCTTCATATACCAGCAATATATCTGAAGAGCTATTATATAAAAACCCCAAACTGTTGATTATTAGCCAGGTAATGTGAATAAATTCTATAGGAACATATGAAAATACAACTTAAATAATAAACAGTGGAATATAAGGAAAGCAATAAATGAATGGGCTGAGCTGCCTGTAACTTGAGAGTAGATGGTTTGAGCCTGAGCAGAGACATGACTCAGCCTGTTCCATGAAGGCAGAGCCATGGACCACGCAGGAAGGGCCTACAGCCCATTTCTCCATACGCACTGGTATGTGTGGATGATGCTGCCAGGGCGCCATCGCCAAGTAAGAAAGTGAAGCAAATCAGAAACTTGTGAAGTGGAAATGTTCTAAAGGTGGTGAGGCAATAAAAATCATAGTACTCTTTGTAGCAAAATTCTTAAGTATGTTATTTTCTGTTGAAGTTTACAATCAAAGGAAAATAGTAATGTTTTATACTGTTTACTGAAAGAAAAAGACCTATGAGCACATAGGACTCTAGACGGCATCCAGCCGGAGGCCAGAGCTGAGCCCTCAGCCCGGGAGGCAGGCTCCAGGCCTCAGCAGGTGCGGAGCCGTCACTGCACCAAGTCTCACTGGCTGTCA	TGATGATGTGGAAGAACTTAGG	86.9	1,540	22	59.5	40.9	2	-3.5	0	0	0	0	2	0	0	-0.5	3	TGACAGCCAGTGAGACTT	79.8	2,509	18	59.6	50	1	-3.5	0	0	0	0	2	-0.8	3	-0.8	3
NM_001354845	Homo sapiens cyclin B1 (CCNB1), transcript variant 3, mRNA.	1,870	Best	83.7	682	74.3	56	-1.5	3	-0.7	GGACACCAACTCTACAACATTACCTGTCATATACTGAAGAATCTCTTCTTCCAGTTATGCAGCACCTGGCTAAGAATGTAGTCATGGTAAATCAAGGACTTACAAAGCACATGACTGTCAAGAACAAGTATGCCACATCGAAGCATGCTAAGATCAGCACTCTACCACAGCTGAATTCTGCACTAGTTCAAGATTTAGCCAAGGCTGTGGCAAAGGTGTAACTTGTAAACTTGAGTTGGAGTACTATATTTACAAATAAAATTGGCACCATGTGCCATCTGTACATATTACTGTTGCATTTACTTTTAATAAAGCTTGTGGCCCCTTTTACTTTTTTATAGCTTAACTAATTTGAATGTGGTTACTTCCTACTGTAGGGTAGCGGAAAAGTTGTCTTAAAAGGTATGGTGGGGATATTTTTAAAAACTCCTTTTGGTTTACCTGGGGATCCAATTGATGTATATGTTTATATACTGGGTTCTTGTTTTATATACCTGGCTTTTACTTTATTAATATGAGTTACTGAAGGTGATGGAGGTATTTGAAAATTTTACTTCCATAGGACATACTGCATGTAAGCCAAGTCATGGAGAATCTGCTGCATAGCTCTATTTTAAAGTAAAAGTCTACCACCGAATCCCTAGTCCCCCTGTTTTCTGTTTCTTCTTGTGATTGCTGCCAT	GGACACCAACTCTACAACATTACC	87.4	1,036	24	63.1	45.8	2	-2.9	0	0	0	0	2	0	0	0	0	ATGGCAGCAATCACAAGAAGAA	85.2	1,717	22	62.8	40.9	1	-2.9	0	0	0	0	2	0	0	0	0
NM_001370146	Homo sapiens CD163 molecule (CD163), transcript variant 4, mRNA.	4,058	Best	77.1	931	74.2	54.2	0	0	-0.7	GGCTCAATGAAGTGAAGTGCAAAGGGAATGAGTCTTCCTTGTGGGATTGTCCTGCCAGACGCTGGGGCCATAGTGAGTGTGGGCACAAGGAAGACGCTGCAGTGAATTGCACAGATATTTCAGTGCAGAAAACCCCACAAAAAGCCACAACAGGTCGCTCATCCCGTCAGTCATCCTTTATTGCAGTCGGGATCCTTGGGGTTGTTCTGTTGGCCATTTTCGTCGCATTATTCTTCTTGACTAAAAAGCGAAGACAGAGACAGCGGCTTGCAGAAAATTCCCATGAGTCAGCTGATTTCAGTGCTGCTGAACTAATTTCTGTGTCTAAATTTCTTCCTATTTCTGGAATGGAAAAGGAGGCCATTCTGAGCCACACTGAAAAGGAAAATGGGAATTTATAACCCAGTGAGTTCAGCCTTTAAGATACCTTGATGAAGACCTGGACTATTGAATGGAGCAGAAATTCACCTCTCTCACTGACTATTACAGTTGCATTTTTATGGAGTTCTTCTTCTCCTAGGATTCCTAAGACTGCTGCTGAATTTATAAAAATTAAGTTTGTGAATGTGACTACTTAGTGGTGTATATGAGACTTTCAAGGGAATTAAATAAATAAATAAGAATGTTATTGATTTGAGTTTGCTTTAATTACTTGTCCTTAATTCTATTAATTTCTAAATGGGCTTCCTAATTTTTTGTAGAGTTTCCTAGATGTATTATAATGTGTTTTATTTGACAGTGTTTCAATTTGCATATACAGTACTGTATATTTTTTCTTATTTGGTTTGAATAATTTTCCTATTACCAAATAAAAATAAATTTATTTTTACTTTAGTTTTTCTAAGACAGGAAAAGTTAATGATATTGAAGGGTCTGTAAATAATATATGGCTAACTTTATAAGGCATGACTCACAACGATTCTTTAACTGC	GGCTCAATGAAGTGAAGTG	84.9	3,062	19	58.1	47.4	1	-3.8	-0.9	-0.9	3	3	3	0	0	0	0	GCAGTTAAAGAATCGTTGTG	75.7	3,992	20	57.2	40	1	-3.8	-0.8	0	0	4	3	0	0	0	0
NM_001371075	Homo sapiens CD36 molecule (CD36), transcript variant 11, mRNA.	4,666	Best	80.7	545	77.2	57.9	-3.4	5	-0.9	GCTATCACGCAATGGTTATCTCTGAAAATATTTGTATTAAGATGTGTATACATGGCCAGGCATGGTGGCTCATGCCTGTAATCCCAGCACTTTGGGAGGCAGGTGGATCACGAGGTCAGGAGATCAAGACCATCCTGGCCAACATGGTGAAACCTCATCTCTACTAAAAATACAAAAATGAGCGGGGTGTGGTGGCCCATGCCTGTAGTCCCAGCTGCTCGGGAGACTGAATCTCTTGAGCCTGGGAAGCAGAGGTTGCAGTGAACTGAGATCGCGTCACTGCACTCCAGCCTGGTGACAGAGCGAGATTCCATCTCAAAAAAAAAAAACAGTATGCACGTACAAATTTCTTAACCTGTTATCAATGTCTGAGCTACATAATTATCTTTCTAGTTGGAGTTTGTTTTAGGTGTGTACCAACTGACATTTCAGTTTTTCTGTTTGAAGTCCAATGTATTAGTGACTCTGTGGCTGCTCTCTTCACCTGCCCCTTGTGGCCTGTCTACAATTCTAAATGGATTTTGAACTCAATGTCGTCGCTTCTG	GCTATCACGCAATGGTTATCTCT	87.4	3,918	23	62.6	43.5	1	-3.5	0	0	0	0	2	0	0	0	0	CAGAAGCGACGACATTGAGTT	83.2	4,462	21	62.9	47.6	1	-3.5	0	0	0	0	2	0	0	0	0
NM_001371763	Homo sapiens CD1d molecule (CD1D), transcript variant 5, mRNA.	2,076	Best	86.4	615	75.7	57.7	-0.7	3	-0.5	GACTCGCCTTGCCACATCTGTGTCTCTGGAACCCAGGACCTCTGGACCTCAGGTTCCTAAGACTTCAGTCCTGGTCTGCTCAGGAATTGAAGATGTAAGGAATTGAAGATAGGAGAGATACCTTGAAAAAGTAGAGAACAGTCATGAGGCAGCTTTCATCACACCCTTTTAACATTTATCTAAAAGAATTTAAATTCTTTTTCAAAAATTACACTACAAGTTTATAAGCCCAAATGGCTCTGTGAAATCAGAAGTGCAAAGGTGTGCAAACTTGTATCTGAAGACCTACCAGGGACAAGCAGGTAAGAGCTGATGTGAGTGTGTGTGATGGGATCTGTAAGGAACTGGAACACACATGTCCTATCCAAAGGAATCAGCTGCAGCTGCTTGTTGTCAAGTATAAAGTCAGGACCTGGCTTGGCTTTAACCGTTTTTCAAGAAAACTGGAAATCTGGATTTTCAGCGAACATGCCTGATTTTAAAAGGTTGACTCAAGTTTTTACAAAATACTATGTGGGACACCTCAAATACATACCTACTGACTGATGACAAACCCAGGAGTTTGTGTGTCTTTTATAAAAAGTTTGCCCTGGATGTCATATTGGCAGTTGGAGG	GACTCGCCTTGCCACATCTG	87.4	1,329	20	65.4	60	1	-4	0	0	0	0	2	0	0	0	0	CCTCCAACTGCCAATATGACATCC	84.8	1,943	24	65.4	50	2	-4	-0.5	0	0	4	2	0	0	-0.5	3
NM_001371936	Homo sapiens C-C motif chemokine ligand 26 (CCL26), transcript variant 1, mRNA.	648	Best	78.9	590	81	59.4	0	0	-0.9	AATCCCAGCACTTTGAGAGGCCGAGAAGTGGGAAGCCCAGATGGCAGCCTAGACCCTGGGAACCACAGCAGATGGGGGCTCCTGGGAGATCCACACAGAGGAATCTGGAGCCCAGGAAGCAACCTGGAGGGGCCGTCTCAGTCTCATAAAAGGGGATCAGGCAGGAGGAGTTTGGGAGAAACCTGAGAAGGGCCTGATTTGCAGCATCATGATGGGCCTCTCCTTGGCCTCTGCTGTGCTCCTGGCCTCCCTCCTGAGTCTCCACCTTGGAACTGCCACACGTGGGAGTGACATATCCAAGACCTGCTGCTTCCAATACAGCCACAAGCCCCTTCCCTGGACCTGGGTGCGAAGCTATGAATTCACCAGTAACAGCTGCTCCCAGCGGGCTGTGATATTCACTACCAAAAGAGGCAAGAAAGTCTGTACCCATCCAAGGAAAAAATGGGTGCAAAAATACATTTCTTTACTGAAAACTCCGAAACAATTGTGACTCAGCTGAATTTTCATCCGAGGACGCTTGGACCCCGCTCTTGGCTCTGCAGCCCTCTGGGGAGCCTGCGGAATCTTTTCTGAAGGCTACATGGACC	AATCCCAGCACTTTGAGAG	74.8	1	19	59	47.4	1	-3.5	0	0	0	0	2	0	0	0	0	GGTCCATGTAGCCTTCAG	77.6	590	18	58.6	55.6	1	-3.5	-2.3	0	0	4	2	0	0	0	0
NM_001382707	Homo sapiens CD4 molecule (CD4), transcript variant 8, mRNA.	3,135	Best	83.6	618	80.8	58.3	-0.9	3	0	GCAGTGACAGAACTAAGATGATCATCTCCAGTTTATAGACCAGAACCAGAGCTCAGAGAGGCTAGATGATTGATTACCAAGTGCCGGACTAGCAAGTGCTGGAGTCGGGACTAACCCAGGTCCCTTGTCCCAAGTTCCACTGCTGCCTCTTGAATGCAGGGACAAATGCCACACGGCTCTCACCAGTGGCTAGTGGTGGGTACTCAATGTGTACTTTTGGGTTCACAGAAGCACAGCACCCATGGGAAGGGTCCATCTCAGAGAATTTACGAGCAGGGATGAAGGCCTCCCTGTCTAAAATCCCTCCTTCATCCCCCGCTGGTGGCAGAATCTGTTACCAGAGGACAAAGCCTTTGGCTCTTCTAATCAGAGCGCAAGCTGGGAGCACAGGCACTGCAGGAGAGAATGCCCAGTGACCAGTCACTGACCCTGTGCAGAACCTCCTGGAAGCGAGCTTTGCTGGGAGAGGGGGTAGCTAGCCTGAGAGGGAACCCTCTAAGGGACCTCAAAGGTGATTGTGCCAGGCTCTGCGCCTGCCCCACACCCTCCCTTACCCTCCTCCAGACCATTCAGGACACAGGGAAATCAGGGTTACAAATCTTCTTGATCCACTTCTCT	GCAGTGACAGAACTAAGA	85.2	2,311	18	55.3	44.4	1	-3.3	-0.8	-0.8	3	3	2	0	0	0	0	AGAGAAGTGGATCAAGAAG	79.5	2,928	19	55.3	42.1	1	-3.3	-2	0	0	4	2	0	0	0	0
NM_001759	Homo sapiens cyclin D2 (CCND2), mRNA.	6,493	Best	84.5	884	75.5	56.9	-1.1	3	-0.7	TGAGACAGTCCAACCTTGAGAATAGCTTTAAAAGGGAAATTAATGCTGAGATGATAAAGTCCCCTTAAGCCAACAAACCCTCTGTAGCTATAGAATGAGTGCAGGTTTCTATTGGTGTGGACTCAGAGCAATTTACAAGAGCTGTTCATGCAGCCATCCATTTGTGCAAAATAGGGTAAGAAGATTCAAGAGGATATTTATTACTTCCTCATACCACATGGCTTTTGATGATTCTGGATTCTAAACAACCCAGAATGGTCATTTCAGGCACAACGATACTACATTCGTGTGTGTCTGCTTTTAAACTTGGCTGGGCTATCAGACCCTATTCTCGGCTCAGGTTTTGAGAAGCCATCAGCAAATGTGTACGTGCATGCTGTAGCTGCAGCCTGCATCCCTTCGCCTGCAGCCTACTTTGGGGAAATAAAGTGCCTTACTGACTGTAGCCATTACAGTATCCAATGTCTTTTGACAGGTGCCTGTCCTTGAAAAACAAAGTTTCTATTTTTATTTTTAATTGGTTTAGTTCTTAACTGCTGGCCAACTCTTACATCCCCAGCAAATCATCGGGCCATTGGATTTTTTCCATTATGTTCATCACCCTTATATCATGTACCTCAGATCTCTCTCTCTCTCCTCTCTCTCAGTTATGTAGTTTCTTGTCTTGGACTTTTTTTTTTCTTTTCTTTTTCTTTTTTTTTTTGCTTTAAAACAAGTGTGATGCCATATCAAGTCCATGTTATTCTCTCACAGTGTACTCTATAAGAGGTGTGGGTGTCTGTTTGGTCAGGATGTTAGAAAGTGCTGATAAGTAGCATGATCAGTGTATGCGAAAAGGTTTTTAGGAAGTATGGCAAAAATGTTGTATTGGCTATGATGGTGAC	TGAGACAGTCCAACCTTGAGAATA	85.5	5,449	24	63.1	41.7	1	-3.8	-1.1	0	0	3	2	0	0	0	0	GTCACCATCATAGCCAATACAACA	84.9	6,332	24	63	41.7	1	-3.8	0	0	0	0	2	0	0	0	0
NM_001760	Homo sapiens cyclin D3 (CCND3), transcript variant 2, mRNA.	2,026	Best	83.2	983	81.7	60.7	0	0	0	GACCAGCACTCCTACAGATGTCACAGCCATACACCTGTAGCCCTGGAGAGGCCCTCTGGAGTGGCCACTAAGCAGAGGAGGGGCCGCTGCCACCCACCTCCCTGCCTCCAGGAACCACACCACATCTAAGCCTGAAGGGGCGTCTGTTCCCCCTTCACAAAGCCCAAGGGATCTGGTCCTACCCATCCCCGCAGTGTGCACTAAGGGGCCCGGCCAGCCATGTCTGCATTTCGGTGGCTAGTCAAGCTCCTCCTCCCTGCATCTGACCAGCAGCGCCTTTCCCAACTCTAGCTGGGGGTGGGCCAGGCTGATGGGACAGAATTGGATACATACACCAGCATTCCTTTTGAACGCCCCCCCCCACCCCTGGGGGCTCTCATGTTTTCAACTGCCAAAATGCTCTAGTGCCTTCTAAAGGTGTTGTCCCTTCTAGGGTTATTGCATTTGGATTGGGGTCCCTCTAAAATTTAATGCATGATAGACACATATGAGGGGGAATAGTCTAGATGGCTCCTCTCAGTACTTTGGAGGCCCCTATGTAGTCCGTGCTGACAGCTGCTCCTAGAGGGAGGGGCCTAGGCCTCAGCCAGAGAAGCTATAAATTCCTCTTTGCTTTGCTTTCTGCTCAGCTTCTCCTGTGTGATTGACAGCTTTGCTGCTGAAGGCTCATTTTAATTTATTAATTGCTTTGAGCACAACTTTAAGAGGACATAATGGGGTCCTGGCCATCCCACAAGTGGTGGTAACCCTGGTGGTTGCTGTTTTCCTCCCTTCTGCTACTGGCAAAAGGATCTTTGTGGCCAAGGAGCTGCTATAGCCTGGGGTGGGGTCATGCCCTCCTCTCCCATTGTCCCTCTGCCCCATCCTCCAGCAGGGAAAATGCAGCAGGGATGCCCTGGAGGTGGCTGAGCCCCTGTCTAGAGAGGGAGGCAAGCCCTGTTGACACAGGTCTTTCCTAAGGCTGCAAGGTTTAGGCTGGTGGC	GACCAGCACTCCTACAGATG	87.4	999	20	61.5	55	1	-3.8	0	0	0	0	3	0	0	0	0	GCCACCAGCCTAAACCTT	76.3	1,981	18	61.5	55.6	2	-3.8	0	0	0	0	3	0	0	0	0
NM_001764	Homo sapiens CD1b molecule (CD1B), mRNA.	1,391	Best	83.9	809	80.3	59	-0.8	3	0	AGGAGGTTGCTGAGTTAGAGGAGATATTCCGAGTCTACATCTTTGGATTCGCTCGAGAAGTACAAGACTTTGCCGGTGATTTCCAGATGAAATACCCCTTTGAGATCCAGGGCATAGCAGGCTGTGAGCTACATTCTGGAGGTGCCATAGTAAGCTTCCTGAGGGGAGCTCTAGGAGGATTGGATTTCCTGAGTGTCAAGAATGCTTCATGTGTGCCTTCCCCAGAAGGTGGCAGCAGGGCACAGAAATTCTGTGCACTAATCATACAATATCAAGGTATCATGGAAACTGTGAGAATTCTCCTCTATGAAACCTGCCCCCGATATCTCTTGGGCGTCCTCAATGCAGGAAAAGCAGATCTGCAAAGACAAGTGAAGCCTGAGGCCTGGCTGTCCAGTGGCCCCAGTCCTGGACCTGGCCGTCTGCAGCTTGTGTGCCATGTCTCAGGATTCTACCCAAAGCCCGTGTGGGTGATGTGGATGCGGGGTGAGCAGGAGCAGCAGGGCACTCAGCTAGGGGACATCCTGCCCAATGCTAACTGGACATGGTATCTCCGAGCAACCCTGGATGTGGCAGATGGGGAGGCGGCTGGCCTGTCCTGTCGGGTGAAGCACAGCAGTTTAGAGGGCCAGGACATCATCCTCTACTGGAGAAACCCCACCTCCATTGGCTCAATTGTTTTGGCAATAATAGTGCCTTCCTTGCTCCTTTTGCTATGCCTTGCATTATGGTATATGAGGCGCCGGTCATATCAGAATATCCCATGAGCCATCATCATGTCTCCTCTCCCATTCGCAATAAGTACCAAG	AGGAGGTTGCTGAGTTAGA	87.4	344	19	59.2	47.4	1	-3.6	0	0	0	0	2	0	0	0	0	CTTGGTACTTATTGCGAATGG	78.3	1,152	21	59	42.9	2	-3.6	-2	0	0	4	2	0	0	0	0
NM_001765	Homo sapiens CD1c molecule (CD1C), mRNA.	2,442	Best	77.8	944	74.7	55.6	-1.7	4	0	CAGGAGCCTAGTACAATATAGTGATGCCATCCCGTCGACTCTCCATTTAAATTGTTTCTCTTTCTGCATAATAAACATTTGTTAATAAAAACCAAATTCTAATTTGGAATGTTTTTCTTGGAATCTCCACTTTTTATATAGCACTCAACCTTCAAAGCCCATTTCTGATGTCATTTCCTCCAACGATCTTCCTTGACCCATACTGAACCCAGAGAGCCCCTCAACTGTTATGTGCATGCAACACTTCCTACCCTGTGTTGCAGCTACTTGAGTCTTTCATTTCACATTTTTAAGCTTTTAGGAGGCAAGGATCATGATAAATGTGCCTTTCCTGCATATGATAGGCTCAGTGAAACACAAAACAAAACATCATATCTAAGTTGGATTAACTGTCATGTTGACAATTTTTCTCATTATATTCCTTCCCAATGTTGTTGTAGCATTGGAAATATTCATGCTTCTCTTTTTGTTTAAATGCTTCATACCTAGCAGATAAATTCCACTCTCCTTTAGCTCCCTCATTTTCTCCTTAAACATTTAAGGAAAAGTGCAGCCTTGTGCCTTGATACACTTATTTTCTAAACACAGAGAATTACAAATGCAAATAGACAGAGAGTGTGCAAGTTACATGTGATGATCAGTGGTGCAGATATGTCACAGAATACTTAAGAAAAGGAACAAGAGATTTGGTCCTCAGGGTTGGAGTGGGATCAAGGCAACCGTTGTGCTGTATATGGAAGACAAATTTCCTAAAGGACTGTGTTATCTGAGATAGCCTTGGCTAAACTTTAGTCCCTTTAGGTTTCATTCACTAATTCAACTAATATTTTTTGGGTACTGAGTTGAGACAGGCACATACAGCTTCTAAACTGGTGGTGGATAAAACAAATGAGATTGTGTCCACTCTCCTGAAGTTGCAATGTTTGCTTCCTCAATCTGTCCAT	CAGGAGCCTAGTACAATATAGTGA	82.3	1,190	24	60.7	41.7	1	-4.3	-2	0	0	4	2	-0.1	3	-0.1	3	ATGGACAGATTGAGGAAGCA	75.1	2,133	20	60.7	45	2	-4.3	0	0	0	0	2	0	0	0	0
NM_001775	Homo sapiens CD38 molecule (CD38), transcript variant 1, mRNA.	5,620	Best	81.6	793	75.9	56.8	-1.5	3	-0.7	GCAGCATCCAGTAGGTCTTACTTTAGCCCTGAGTCACCATTTGTGTCAACGTGTTTAGTGCCATGTCCACGTCTCTCATGTAACTGGCAGAGCTATCAAATATTTTGGCAAAACACATTGTTTCTTTGGCTTTGCCTTGGTAACTTTCTGTGCCTTTTGTAGCTCTTGTTTGGAAGAAGCTCAACCCATGTCTGCACACTGTGATACAAGGGGGACAGCATCGACATCGACTTACTTCTTGGTGCCTTATTCCTCCTTAGAACAATTCCTAAATCTGTAACTTAAGTTTCTCAGGAAGATTCCATACTGCACAGAAAACTGCTTTTGTGGGTTTTTAAAAGGCAAGTTGTTATATGTGCTGGATAGTTTTTAAGTATGACATAAAAATTGTATAAAGTAAAATATTAAAATACACCTAGAATACTGTATAACTTTAAGTCATTTTATCAACACATTGCTAATCCAGATATTTTCCCGCAGTTTTTCTTTGAATAACAGAGCAATTAATTTACTTTTACTATGAAGAGTCATCATTTTAGTATGTATTTTAAGCAATCCACCAAGAACTCAGTAGGCAGCTGAGAGGTGCTGCCCAGAGAAGTGGTGATTAGCTTGGCCTTAGCTCACCCACACAAAGCACAACAGGCTTTGAACTATTCCCTAACGGGGCATTTATTCTTTTTTTTTTTTTTTTTTGGGAGACGGAGTCTCGCTGTCGCCCAGGCTAGAGTGCAGTGGCGCGATCTCGGCTCACTGCAGGCTCCACCCCCTGGGGTTCACGCCATTCTCCTGC	GCAGCATCCAGTAGGTCTTAC	86.9	4,520	21	62.2	52.4	1	-3.7	0	0	0	0	2	-0.3	3	-0.3	3	GCAGGAGAATGGCGTGAA	78.4	5,312	18	62	55.6	1	-3.7	0	0	0	0	2	0	0	0	0
NM_001778	Homo sapiens CD48 molecule (CD48), transcript variant 1, mRNA.	1,097	Best	84.6	521	78.4	57	0	0	0	ACAACAGCACCTACATCATGAGGGTGTTGAAAAAGACTGGGAATGAGCAAGAATGGAAGATCAAGCTGCAAGTGCTTGACCCTGTACCCAAGCCTGTCATCAAAATTGAGAAGATAGAAGACATGGATGACAACTGTTATCTGAAACTGTCATGTGTGATACCTGGCGAGTCTGTAAACTACACCTGGTATGGGGACAAAAGGCCCTTCCCAAAGGAGCTCCAGAACAGTGTGCTTGAAACCACCCTTATGCCACATAATTACTCCAGGTGTTATACTTGCCAAGTCAGCAATTCTGTGAGCAGCAAGAATGGCACGGTCTGCCTCAGTCCACCCTGTACCCTGGCCCGGTCCTTTGGAGTAGAATGGATTGCAAGTTGGCTAGTGGTCACGGTGCCCACCATTCTTGGCCTGTTACTTACCTGAGATGAGCTCTTTTAACTCAAGCGAAACTTCAAGGCCAGAAGATCTTGCCTGTTGGTGATCATGCTCCTCACCAGGACAGAGACTGTATAGGCTGAC	ACAACAGCACCTACATCA	87.4	367	18	57.6	44.4	1	-3.5	0	0	0	0	2	0	0	0	0	GTCAGCCTATACAGTCTCT	82.9	887	19	56.8	47.4	1	-3.5	-0.2	0	0	4	2	0	0	0	0
NM_001779	Homo sapiens CD58 molecule (CD58), transcript variant 1, mRNA.	1,086	Best	80.6	531	72.7	53.4	0	0	0	GATACCAGAGCATTACAACAGCCATCGAGGACTTATAATGTACTCATGGGATTGTCCTATGGAGCAATGTAAACGTAACTCAACCAGTATATATTTTAAGATGGAAAATGATCTTCCACAAAAAATACAGTGTACTCTTAGCAATCCATTATTTAATACAACATCATCAATCATTTTGACAACCTGTATCCCAAGCAGCGGTCATTCAAGACACAGATATGCACTTATACCCATACCATTAGCAGTAATTACAACATGTATTGTGCTGTATATGAATGGTATTCTGAAATGTGACAGAAAACCAGACAGAACCAACTCCAATTGATTGGTAACAGAAGATGAAGACAACAGCATAACTAAATTATTTTAAAAACTAAAAAGCCATCTGATTTCTCATTTGAGTATTACAATTTTTGAACAACTGTTGGAAATGTAACTTGAAGCAGCTGCTTTAAGAAGAAATACCCACTAACAAAGAACAAGCATTAGTTTTGGCTGTCATCAACTTATTATATGACTAGGTGCTTGCTT	GATACCAGAGCATTACAACAG	87.4	483	21	58.1	42.9	1	-2.2	0	0	0	0	2	0	0	0	0	AAGCAAGCACCTAGTCATAT	83.9	1,013	20	58.3	40	1	-2.2	-1.6	0	0	4	2	0	0	-0.5	4
NM_001837	Homo sapiens C-C motif chemokine receptor 3 (CCR3), transcript variant 1, mRNA.	1,717	Best	84.5	780	78.4	56.9	-0.5	3	-0.8	CACTCTGAGAATGACCATCTTCTGTCTCGTTCTCCCTCTGCTCGTTATGGCCATCTGCTACACAGGAATCATCAAAACGCTGCTGAGGTGCCCCAGTAAAAAAAAGTACAAGGCCATCCGGCTCATTTTTGTCATCATGGCGGTGTTTTTCATTTTCTGGACACCCTACAATGTGGCTATCCTTCTCTCTTCCTATCAATCCATCTTATTTGGAAATGACTGTGAGCGGAGCAAGCATCTGGACCTGGTCATGCTGGTGACAGAGGTGATCGCCTACTCCCACTGCTGCATGAACCCGGTGATCTACGCCTTTGTTGGAGAGAGGTTCCGGAAGTACCTGCGCCACTTCTTCCACAGGCACTTGCTCATGCACCTGGGCAGATACATCCCATTCCTTCCTAGTGAGAAGCTGGAAAGAACCAGCTCTGTCTCTCCATCCACAGCAGAGCCGGAACTCTCTATTGTGTTTTAGGTCAGATGCAGAAAATTGCCTAAAGAGGAAGGACCAAGGAGATGAAGCAAACACATTAAGCCTTCCACACTCACCTCTAAAACAGTCCTTCAAACTTCCAGTGCAACACTGAAGCTCTTGAAGACACTGAAATATACACACAGCAGTAGCAGTAGATGCATGTACCCTAAGGTCATTACCACAGGCCAGGGGCTGGGCAGCGTACTCATCATCAACCCTAAAAAGCAGAGCTTTGCTTCTCTCTCTAAAATGAGTTACCTACATTTTAATGCACCTGAATGTTAGATAGTTACTATATGCCGCTACAA	CACTCTGAGAATGACCATC	85.1	766	19	56.6	47.4	2	-3.1	-0.9	0	0	3	2	0	0	-0.5	3	TTGTAGCGGCATATAGTAAC	84.2	1,545	20	56.7	40	1	-3.1	-0.5	0	0	4	2	0	0	0	0
NM_001838	Homo sapiens C-C motif chemokine receptor 7 (CCR7), transcript variant 1, mRNA.	2,173	Best	85.9	650	82	59.9	0	0	0	CACCAGACAGACAACACTGGGAAACAGAGGCTATTGTCCCCTAAACCAAAAACTGAAAGTGAAAGTCCAGAAACTGTTCCCACCTGCTGGAGTGAAGGGGCCAAGGAGGGTGAGTGCAAGGGGCGTGGGAGTGGCCTGAAGAGTCCTCTGAATGAACCTTCTGGCCTCCCACAGACTCAAATGCTCAGACCAGCTCTTCCGAAAACCAGGCCTTATCTCCAAGACCAGAGATAGTGGGGAGACTTCTTGGCTTGGTGAGGAAAAGCGGACATCAGCTGGTCAAACAAACTCTCTGAACCCCTCCCTCCATCGTTTTCTTCACTGTCCTCCAAGCCAGCGGGAATGGCAGCTGCCACGCCGCCCTAAAAGCACACTCATCCCCTCACTTGCCGCGTCGCCCTCCCAGGCTCTCAACAGGGGAGAGTGTGGTGTTTCCTGCAGGCCAGGCCAGCTGCCTCCGCGTGATCAAAGCCACACTCTGGGCTCCAGAGTGGGGATGACATGCACTCAGCTCTTGGCTCCACTGGGATGGGAGGAGAGGACAAGGGAAATGTCAGGGGCGGGGAGGGTGACAGTGGCCGCCCAAGGCCCACGAGCTTGTTCTTTGTTCTTTGTCACAGGGACTGAAAACCTCTCCTCATGTTCTGCTT	CACCAGACAGACAACACT	87.4	1,415	18	58.3	50	1	-3.8	0	0	0	0	2	0	0	0	0	AAGCAGAACATGAGGAGAG	81.1	2,064	19	58.3	47.4	1	-3.8	-2.3	0	0	4	2	0	0	0	0
NM_002981	Homo sapiens C-C motif chemokine ligand 1 (CCL1), mRNA.	594	Best	81.6	510	78.8	58.6	0	0	0	CAAGCCAGACCAGAAGACATGCAGATCATCACCACAGCCCTGGTGTGCTTGCTGCTAGCTGGGATGTGGCCGGAAGATGTGGACAGCAAGAGCATGCAGGTACCCTTCTCCAGATGTTGCTTCTCATTTGCGGAGCAAGAGATTCCCCTGAGGGCAATCCTGTGTTACAGAAATACCAGCTCCATCTGCTCCAATGAGGGCTTAATATTCAAGCTGAAGAGAGGCAAAGAGGCCTGCGCCTTGGACACAGTTGGATGGGTTCAGAGGCACAGAAAAATGCTGAGGCACTGCCCGTCAAAAAGAAAATGAGCAGATTTCTTTCCATTGTGGGCTCTGGAAACCACATGGCTTCACCTGTCCCCGAAACTACCAGCCCTACACCATTCCTTCTGCCCTGCTTTTGCTAGGTCACAGAGGATCTGCTTGGTCTTGATAAGCTATGTTGTTGCACTTTAAACATTTAAATTATACAATCATCAACCCCCAACCCTCTGGGTCTCTTGGATTTCA	CAAGCCAGACCAGAAGACA	87.4	55	19	61.2	52.6	1	-3.9	0	0	0	0	3	0	0	0	0	TGAAATCCAAGAGACCCAGAG	73.9	564	21	61.1	47.6	1	-3.9	0	0	0	0	3	0	0	0	0
NM_002982	Homo sapiens C-C motif chemokine ligand 2 (CCL2), mRNA.	741	Good	69.9	556	77	55.6	-2.4	4	-0.7	CTAACCCAGAAACATCCAATTCTCAAACTGAAGCTCGCACTCTCGCCTCCAGCATGAAAGTCTCTGCCGCCCTTCTGTGCCTGCTGCTCATAGCAGCCACCTTCATTCCCCAAGGGCTCGCTCAGCCAGATGCAATCAATGCCCCAGTCACCTGCTGTTATAACTTCACCAATAGGAAGATCTCAGTGCAGAGGCTCGCGAGCTATAGAAGAATCACCAGCAGCAAGTGTCCCAAAGAAGCTGTGATCTTCAAGACCATTGTGGCCAAGGAGATCTGTGCTGACCCCAAGCAGAAGTGGGTTCAGGATTCCATGGACCACCTGGACAAGCAAACCCAAACTCCGAAGACTTGAACACTCACTCCACAACCCAAGAATCTGCAGCTAACTTATTTTCCCCTAGCTTTCCCCAGACACCCTGTTTTATTTTATTATAATGAATTTTGTTTGTTGATGTGAAACATTATGCCTTAAGTAATGTTAATTCTTATTTAAGTTATTGATGTTTTAAGTTTATCTTTCATGGTACTAGTGTTTTTTAGATACAGAGACTTGGG	CTAACCCAGAAACATCCAA	74.8	13	19	56.2	42.1	2	-2.3	0	0	0	0	3	0	0	0	0	CCCAAGTCTCTGTATCTAAA	65.5	568	20	55.4	40	1	-2.3	0	0	0	0	3	0	0	0	0
NM_002983	Homo sapiens C-C motif chemokine ligand 3 (CCL3), transcript variant 1, mRNA.	780	Best	81.6	589	80.8	60.2	-1.7	3	0	CGTCACCTGCTCAGAATCATGCAGGTCTCCACTGCTGCCCTTGCTGTCCTCCTCTGCACCATGGCTCTCTGCAACCAGTTCTCTGCATCACTTGCTGCTGACACGCCGACCGCCTGCTGCTTCAGCTACACCTCCCGGCAGATTCCACAGAATTTCATAGCTGACTACTTTGAGACGAGCAGCCAGTGCTCCAAGCCCGGTGTCATCTTCCTAACCAAGCGAAGCCGGCAGGTCTGTGCTGACCCCAGTGAGGAGTGGGTCCAGAAATATGTCAGCGACCTGGAGCTGAGTGCCTGAGGGGTCCAGAAGCTTCGAGGCCCAGCGACCTCGGTGGGCCCAGTGGGGAGGAGCAGGAGCCTGAGCCTTGGGAACATGCGTGTGACCTCCACAGCTACCTCTTCTATGGACTGGTTGTTGCCAAACAGCCACACTGTGGGACTCTTCTTAACTTAAATTTTAATTTATTTATACTATTTAGTTTTTGTAATTTATTTTCGATTTCACAGTGTGTTTGTGATTGTTTGCTCTGAGAGTTCCCCTGTCCCCTCCCCCTTCCCTCACACCGCGTCTGGTGACAACCGAGTGGCTG	CGTCACCTGCTCAGAATCAT	85.6	68	20	61.8	50	1	-4.3	-1.1	0	0	3	2	0	0	0	0	CAGCCACTCGGTTGTCAC	77.3	656	18	62.5	61.1	1	-4.3	0	0	0	0	2	0	0	0	0
NM_002984	Homo sapiens C-C motif chemokine ligand 4 (CCL4), mRNA.	660	Best	77.3	530	79.1	57.3	-0.5	3	0	TTCCACCAATACCATGAAGCTCTGCGTGACTGTCCTGTCTCTCCTCATGCTAGTAGCTGCCTTCTGCTCTCCAGCGCTCTCAGCACCAATGGGCTCAGACCCTCCCACCGCCTGCTGCTTTTCTTACACCGCGAGGAAGCTTCCTCGCAACTTTGTGGTAGATTACTATGAGACCAGCAGCCTCTGCTCCCAGCCAGCTGTGGTATTCCAAACCAAAAGAAGCAAGCAAGTCTGTGCTGATCCCAGTGAATCCTGGGTCCAGGAGTACGTGTATGACCTGGAACTGAACTGAGCTGCTCAGAGACAGGAAGTCTTCAGGGAAGGTCACCTGAGCCCGGATGCTTCTCCATGAGACACATCTCCTCCATACTCAGGACTCCTCTCCGCAGTTCCTGTCCCTTCTCTTAATTTAATCTTTTTTATGTGCCGTGTTATTGTATTAGGTGTCATTTCCATTATTTATATTAGTTTAGCCAAAGGATAAGTGTCCCCTATGGGGATGGTCCACTGTCACTGTTTCTCTGCTGTTG	TTCCACCAATACCATGAAG	77.7	67	19	56.3	42.1	1	-3.9	0	0	0	0	3	-0.5	3	-2.3	4	CAACAGCAGAGAAACAGT	72.6	596	18	56.6	44.4	1	-3.9	0	0	0	0	3	0	0	0	0
NM_002985	Homo sapiens C-C motif chemokine ligand 5 (CCL5), transcript variant 1, mRNA.	1,217	Best	85.7	751	80.9	59.1	-0.5	3	-0.5	TCCTTGAACCTGAACTTACACAAATTTGCCTGTTTCTGCTTGCTCTTGTCCTAGCTTGGGAGGCTTCCCCTCACTATCCTACCCCACCCGCTCCTTGAAGGGCCCAGATTCTACCACACAGCAGCAGTTACAAAAACCTTCCCCAGGCTGGACGTGGTGGCTCACGCCTGTAATCCCAGCACTTTGGGAGGCCAAGGTGGGTGGATCACTTGAGGTCAGGAGTTCGAGACCAGCCTGGCCAACATGATGAAACCCCATCTCTACTAAAAATACAAAAAATTAGCCGGGCGTGGTAGCGGGCGCCTGTAGTCCCAGCTACTCGGGAGGCTGAGGCAGGAGAATGGCGTGAACCCGGGAGGCGGAGCTTGCAGTGAGCCGAGATCGCGCCACTGCACTCCAGCCTGGGCGACAGAGCGAGACTCCGTCTCAAAAAAAAAAAAAAAAAAAAAAATACAAAAATTAGCCGGGCGTGGTGGCCCACGCCTGTAATCCCAGCTACTCGGGAGGCTAAGGCAGGAAAATTGTTTGAACCCAGGAGGTGGAGGCTGCAGTGAGCTGAGATTGTGCCACTTCACTCCAGCCTGGGTGACAAAGTGAGACTCCGTCACAACAACAACAACAAAAAGCTTCCCCAACTAAAGCCTAGAAGAGCTTCTGAGGCGCTGCTTTGTCAAAAGGAAGTCTCTAGGTTCTGAGCTCTGGCTTTGCCTTGGCTTTGCCAGGGCTCTGTGACCAGGAAGGAAGTCAGCAT	TCCTTGAACCTGAACTTACA	87.4	341	20	58	40	1	-4.3	0	0	0	0	2	0	0	0	0	ATGCTGACTTCCTTCCTG	81.6	1,091	18	58.1	50	2	-4.3	0	0	0	0	2	0	0	0	0
NM_002986	Homo sapiens C-C motif chemokine ligand 11 (CCL11), mRNA.	1,005	Best	78.5	820	76.7	57	0	0	-1	CACACCTTCAGCCTCCAACATGAAGGTCTCCGCAGCACTTCTGTGGCTGCTGCTCATAGCAGCTGCCTTCAGCCCCCAGGGGCTCGCTGGGCCAGCTTCTGTCCCAACCACCTGCTGCTTTAACCTGGCCAATAGGAAGATACCCCTTCAGCGACTAGAGAGCTACAGGAGAATCACCAGTGGCAAATGTCCCCAGAAAGCTGTGATCTTCAAGACCAAACTGGCCAAGGATATCTGTGCCGACCCCAAGAAGAAGTGGGTGCAGGATTCCATGAAGTATCTGGACCAAAAATCTCCAACTCCAAAGCCATAAATAATCACCATTTTTGAAACCAAACCAGAGCCTGAGTGTTGCCTAATTTGTTTTCCCTTCTTACAATGCATTCTGAGGTAACCTCATTATCAGTCCAAAGGGCATGGGTTTTATTATATATATATATTTTTTTTTTTAAAAAAAAAACGTATTGCATTTAATTTATTGAGGCTTTAAAACTTATCCTCCATGAATATCAGTTATTTTTAAACTGTAAAGCTTTGTGCAGATTCTTTACCCCCTGGGAGCCCCAATTCGATCCCCTGTCACGTGTGGGCAATGTTCCCCCTCTCCTCTCTTCCTCCCTGGAATCTTGTAAAGGTCCTGGCAAAGATGATCAGTATGAAAATGTCATTGTTCTTGTGAACCCAAAGTGTGACTCATTAAATGGAAGTAAATGTTGTTTTAGGAATACATAAAGTATGTGCATATTTTATTATAGTCACTAGTTGTAATTTTTTTGTGGGAAATCCACACTGAGCTGAGGGGGACAAAGATGGCTGTGGC	CACACCTTCAGCCTCCAA	87.4	49	18	61.1	55.6	2	-3.7	0	0	0	0	3	0	0	0	0	GCCACAGCCATCTTTGTC	71.2	868	18	60.6	55.6	1	-3.7	0	0	0	0	3	-1	3	-1	3
NM_002987	Homo sapiens C-C motif chemokine ligand 17 (CCL17), mRNA.	616	Best	78.1	578	82.9	60.7	-0.9	3	-0.8	GCTCAGAGAGAAGTGACTTTGAGCTCACAGTGTCACCGCCTGCTGATGGGAGAGCTGAATTCAAAACCAGGGTGTCTCCCTGAGCAGAGGGACCTGCACACAGAGACTCCCTCCTGGGCTCCTGGCACCATGGCCCCACTGAAGATGCTGGCCCTGGTCACCCTCCTCCTGGGGGCTTCTCTGCAGCACATCCACGCAGCTCGAGGGACCAATGTGGGCCGGGAGTGCTGCCTGGAGTACTTCAAGGGAGCCATTCCCCTTAGAAAGCTGAAGACGTGGTACCAGACATCTGAGGACTGCTCCAGGGATGCCATCGTTTTTGTAACTGTGCAGGGCAGGGCCATCTGTTCGGACCCCAACAACAAGAGAGTGAAGAATGCAGTTAAATACCTGCAAAGCCTTGAGAGGTCTTGAAGCCTCCTCACCCCAGACTCCTGACTGTCTCCCGGGACTACCTGGGACCTCCACCGTTGGTGTTCACCGCCCCCACCCTGAGCGCCTGGGTCCAGGGGAGGCCTTCCAGGGACGAAGAAGAGCCACAGTGAGGGAGATCCCATCCCCTTGTCTGAACTGGAGCC	GCTCAGAGAGAAGTGACTTT	68.8	1	20	58.8	45	1	-3.7	-0.9	-0.9	3	3	2	-0.5	3	-1.9	4	GGCTCCAGTTCAGACAAG	83.6	578	18	59.2	55.6	1	-3.7	0	0	0	0	2	0	0	0	0
NM_002988	Homo sapiens C-C motif chemokine ligand 18 (CCL18), mRNA.	1,332	Best	82.9	680	74.6	55.4	-0.5	3	-0.8	CCTTCAACTCTTCGTACATTCAATGCATGGATCAATCAGTGTGATTAGCTTTCTCAGCAGACATTGTGCCATATGTATCAAATGACAAATCTTTATTGAATGGTTTTGCTCAGCACCACCTTTTAATATATTGGCAGTACTTATTATATAAAAGGTAAACCAGCATTCTCACTGTGACGACTCTGTTGATTTTGTTTCACTAATCGGAATCACAGACTGAGAGGAATTCTGGGGGAGGAGTAGGGAAATATGAAAAGGGGCAGAAACAGCAAGATAGGGACCAAGTACTTCTACAGTCATACCAGACATTTCCCTGGAGATACTTTCCTGAAAAGTTGAAACAGACACCATTAGTTTATAAACCATATTGTAACTGAAATGTGATAGAAAAATTTTCTACTTAAATGAATATCAAGATGACGCTGCAATGCATATTTACGCACACAAGCTCATTTTCATAAATGAAGCTTTCCTCAGAATGATGGCTAACATCTGTTGAGGTCTTACCAAGTGCTGGGTTTTGGGCTAAGTACTTATATTAGTAAAAGTCTAGCAAATACTGCCCATAGTCTAGCAAGGACTCCTTACCTGGAAGTTGCTGAAAGCCTTGGTAATGTTATCTTTGTTCTCCACTCTGCTTTTGGGGAGGATGTTTTCCATGACTATACGAGATGAGGCTT	CCTTCAACTCTTCGTACATTCA	82.3	605	22	60	40.9	1	-3.5	-2	0	0	4	2	0	0	0	0	AAGCCTCATCTCGTATAGTCAT	87.8	1,284	22	60.2	40.9	1	-3.5	-0.2	0	0	4	2	0	0	0	0
NM_002989	Homo sapiens C-C motif chemokine ligand 21 (CCL21), mRNA.	864	Best	87.8	674	83.4	60.4	-0.4	3	0	CCTCCTTATCCTGGTTCTGGCCTTTGGCATCCCCAGGACCCAAGGCAGTGATGGAGGGGCTCAGGACTGTTGCCTCAAGTACAGCCAAAGGAAGATTCCCGCCAAGGTTGTCCGCAGCTACCGGAAGCAGGAACCAAGCTTAGGCTGCTCCATCCCAGCTATCCTGTTCTTGCCCCGCAAGCGCTCTCAGGCAGAGCTATGTGCAGACCCAAAGGAGCTCTGGGTGCAGCAGCTGATGCAGCATCTGGACAAGACACCATCCCCACAGAAACCAGCCCAGGGCTGCAGGAAGGACAGGGGGGCCTCCAAGACTGGCAAGAAAGGAAAGGGCTCCAAAGGCTGCAAGAGGACTGAGCGGTCACAGACCCCTAAAGGGCCATAGCCCAGTGAGCAGCCTGGAGCCCTGGAGACCCCACCAGCCTCACCAGCGCTTGAAGCCTGAACCCAAGATGCAAGAAGGAGGCTATGCTCAGGGGCCCTGGAGCAGCCACCCCATGCTGGCCTTGCCACACTCTTTCTCCTGCTTTAACCACCCCATCTGCATTCCCAGCTCTACCCTGCATGGCTGAGCTGCCCACAGCAGGCCAGGTCCAGAGAGACCGAGGAGGGAGAGTCTCCCAGGGAGCATGAGAGGAGGCAGCAGGACTGTCCCCTTGAAGGAGAATCATCAGGAC	CCTCCTTATCCTGGTTCT	87.4	94	18	56.3	50	1	-4	0	0	0	0	2	0	0	0	0	GTCCTGATGATTCTCCTTC	84.9	767	19	56.2	47.4	2	-4	0	0	0	0	2	0	0	0	0
NM_002990	Homo sapiens C-C motif chemokine ligand 22 (CCL22), mRNA.	2,917	Best	86.3	546	80.1	59.4	0	0	0	GGTGTAATTGAGTGAAGGAATCCTGGGTAGAGACCATTCTCAGGTGGTTGGGCCAGGCTAAAGACTGGGATTTGGGTCTATCTATGCCTTTCTGGCTGATTTTTGTAGAGACGGGGTTTTGCCATGTTACCCAGGCTGGTCTCAAACTCCTGGGCTCAAGCGATCCTCCTGGCTCAGCCTCCCAAAGTGCTGGGATTACAGGCGTGAGTCACTGCGCCTGGCTTCCTCTTCCTCTTGAGAAATATTCTTTTCATACAGCAAGTATGGGACAGCAGTGTCCCAGGTAAAGGACATAAATGTTACAAGTGTCTGGTCCTTTCTGAGGGAGGCTGGTGCCGCTCTGCAGGGTATTTGAACCTGTGGAATTGGAGGAGGCCATTTCACTCCCTGAACCCAGCCTGACAAATCACAGTGAGAATGTTCACCTTATAGGCTTGCTGTGGGGCTCAGGTTGAAAGTGTGGGGAGTGACACTGCCTAGGCATCCAGCTCAGTGTCATCCAGGGCCTGTGTCCCTCCCGAACCCAGGGTCAACCTGCCTACCACA	GGTGTAATTGAGTGAAGGAATCC	82.5	2,247	23	61.1	43.5	2	-3.7	-1.1	0	0	4	2	0	0	-1.3	3	TGTGGTAGGCAGGTTGAC	86.1	2,792	18	60.8	55.6	1	-3.7	0	0	0	0	2	0	0	0	0
NM_002991	Homo sapiens C-C motif chemokine ligand 24 (CCL24), transcript variant 2, mRNA.	1,422	Best	80.7	839	80.4	59.9	0	0	-0.7	ACGCCAAGCAGAAGAAGGCTTCCCCTAGGGCCAGGGCAGTGGCTGTCAAGGGCCCTGTCCAGAGATATCCTGGCAACCAAACCACCTGCTAATCCCCGCCCAGCCCTCCAGCCCTGAGTTTGGGCCTGAGCTGCTTGGCGGGCTACTCGGGGCCTGGAGAAGCCACAGTGATGGGGGGAAGAGCTAATTTTCCTGTTTCTTAGCAACACTCTCCAGGGATGTGTCTCTTCTATGAAAAACCCGAGGGAGCAGGTGATGTGGTTCCCGGGGGCTGAGCAATGGCTCCAAGCATCCAAGGCCCCTTGCCTTTCTGGAGCTGGGTGAGAAGATCCCAGAAGGAGAGCAGTGGCAACTCTTTGCCTTCTCCTCCTGACCTGGTTCTGATGCTTTTTCTTTTTTTTTTTTTTCTGAGACGGAGTCTCGCTCTGTCACCCAGGCTGGAGTGCAGTGGCACAATCTCGGTTCACTGCAACCTCCGCCTCCTGGGTTCAAGTGATTCTCGTGCCTCAGCCTCCCGAGTACCTGGGACTACAGGTGTGTACCACCACACCCAACTAACTTTTGTATTTTTAGTAGAGATGAGGTTTCACCATGTTGGCCAGGCTGGTCTCAAACTCCTGGCCTCAAGTGATCTACCTGCCTCGGCCTCCCAAAGTGCTGGGATTACAGGCATGAGCCACCACACCCAGCCTACTCAAACTTTTATGTTGAAAAAAAAAAATCATAATTTTTTTTTTTTTAAAGGAAATGAACGTGGAGGACTGGGGTGAAGGGCCAGCCTGGGTAGTTTAATCTTTTTGGGAAGACATGACTTTAAGGAGATTCCCTGCTTTGTGACA	ACGCCAAGCAGAAGAAGG	87.4	360	18	61.9	55.6	2	-3.2	0	0	0	0	3	0	0	0	0	TGTCACAAAGCAGGGAATCTC	72.4	1,198	21	62.3	47.6	1	-3.2	-1	0	0	3	3	0	0	0	0
NM_003965	Homo sapiens C-C motif chemokine receptor like 2 (CCRL2), transcript variant 1, mRNA.	1,700	Best	84.3	668	76.6	57.6	0	0	-0.5	CTGATGAGACATTCTGGAAGCATTTTCTGACTTTAAAAATGAACATTTCGGTTCTTGTCCTCCCCCTATTTATTTTTACATTTCTCTATGTGCAAATGAGAAAAACACTAAGGTTCAGGGAGCAGAGGTATAGCCTTTTCAAGCTTGTTTTTGCCATAATGGTAGTCTTCCTTCTGATGTGGGCGCCCTACAATATTGCATTTTTCCTGTCCACTTTCAAAGAACACTTCTCCCTGAGTGACTGCAAGAGCAGCTACAATCTGGACAAAAGTGTTCACATCACTAAACTCATCGCCACCACCCACTGCTGCATCAACCCTCTCCTGTATGCGTTTCTTGATGGGACATTTAGCAAATACCTCTGCCGCTGTTTCCATCTGCGTAGTAACACCCCACTTCAACCCAGGGGGCAGTCTGCACAAGGCACATCGAGGGAAGAACCTGACCATTCCACCGAAGTGTAAACTAGCATCCACCAAATGCAAGAAGAATAAACATGGATTTTCATCTTTCTGCATTATTTCATGTAAATTTTCTACACATTTGTATACAAAATCGGATACAGGAAGAAAAGGGAGAGGTGAGCTAACATTTGCTAAGCACTGAATTTGTCTCAGGCACCGTGCAAGGCTCTTTACAAACGTGAGCTCCTTCGCCTCCTACCACTT	CTGATGAGACATTCTGGAAGCATT	83.2	828	24	63	41.7	2	-4	-0.7	-0.7	3	3	2	-0.5	3	-0.5	3	AAGTGGTAGGAGGCGAAGG	83.1	1,495	19	63	57.9	2	-4	0	0	0	0	2	0	0	0	0
NM_004345	Homo sapiens cathelicidin antimicrobial peptide (CAMP), mRNA.	591	Good	73.8	553	81.3	60.7	0	0	-1.3	GGACCATGAAGACCCAAAGGGATGGCCACTCCCTGGGGCGGTGGTCACTGGTGCTCCTGCTGCTGGGCCTGGTGATGCCTCTGGCCATCATTGCCCAGGTCCTCAGCTACAAGGAAGCTGTGCTTCGTGCTATAGATGGCATCAACCAGCGGTCCTCGGATGCTAACCTCTACCGCCTCCTGGACCTGGACCCCAGGCCCACGATGGATGGGGACCCAGACACGCCAAAGCCTGTGAGCTTCACAGTGAAGGAGACAGTGTGCCCCAGGACGACACAGCAGTCACCAGAGGATTGTGACTTCAAGAAGGACGGGCTGGTGAAGCGGTGTATGGGGACAGTGACCCTCAACCAGGCCAGGGGCTCCTTTGACATCAGTTGTGATAAGGATAACAAGAGATTTGCCCTGCTGGGTGATTTCTTCCGGAAATCTAAAGAGAAGATTGGCAAAGAGTTTAAAAGAATTGTCCAGAGAATCAAGGATTTTTTGCGGAATCTTGTACCCAGGACAGAGTCCTAGTGTGTGCCCTACCCTGGCTCAGGCTTCTGGGCTCT	GGACCATGAAGACCCAAAGG	71.1	13	20	62.3	55	2	-3.9	-2.3	0	0	4	3	0	0	0	0	AGAGCCCAGAAGCCTGAG	70.3	565	18	62.6	61.1	1	-3.9	0	0	0	0	3	-1.1	3	-1.1	3
NM_004347	Homo sapiens caspase 5 (CASP5), transcript variant a, mRNA.	1,446	Best	86.1	593	78.5	57.8	0	0	0	GGCTACACTGTGGTTGACGAAAAGAATCTCACAGCCAGGGATATGGAGTCAGTGCTGAGGGCATTTGCTGCCAGACCAGAGCACAAGTCCTCTGACAGCACGTTCTTGGTACTCATGTCTCATGGCATCCTAGAGGGAATCTGCGGAACTGCGCATAAAAAGAAAAAACCGGATGTGCTGCTTTATGACACCATCTTCCAGATATTCAACAACCGCAACTGCCTCAGTCTAAAGGACAAACCCAAGGTCATCATTGTCCAGGCCTGCAGAGGTGAAAAACATGGGGAACTCTGGGTCAGAGACTCTCCAGCATCCTTGGCACTCATCTCTTCACAGTCATCTGAGAACCTGGAGGCAGATTCTGTTTGCAAGATCCACGAGGAGAAGGACTTCATTGCTTTCTGTTCTTCAACACCACATAACGTGTCCTGGAGAGACCGCACAAGGGGCTCCATCTTCATTACGGAACTCATCACATGCTTCCAGAAATATTCTTGCTGCTGCCACCTAATGGAAATATTTCGGAAGGTACAGAAATCATTTGAAGTTCCACAGGCTAAAGCCCAGATGCCCACCATAGAACGAGCAACCTT	GGCTACACTGTGGTTGAC	85.1	711	18	59.5	55.6	1	-3.1	-1.3	0	0	3	2	0	0	0	0	AAGGTTGCTCGTTCTATGG	85.5	1,303	19	59.1	47.4	2	-3.1	0	0	0	0	2	0	0	0	0
NM_004367	Homo sapiens C-C motif chemokine receptor 6 (CCR6), transcript variant 1, mRNA.	3,228	Best	80.4	669	74.8	55.9	-0.9	3	-0.9	GAGTGCCTAGCGGAGTTCCAGCAAACAAAATGGACTCAAGAGAGATTTGATTAATGAATCGTAATGAAGTTGGGGTTTATTGTACAGTTTAAAATGTTAGATGTTTTTAATTTTTTAAATAAATGGAATACTTTTTTTTTTTTTTTAAAGAAAGCAACTTTACTGAGACAATGTAGAAAGAAGTTTTGTTCCGTTTCTTTAATGTGGTTGAAGAGCAATGTGTGGCTGAAGACTTTTGTTATGAGGAGCTGCAGATTAGCTAGGGGACAGCTGGAATTATGCTGGCTTCTGATAATTATTTTAAAGGGGTCTGAAATTTGTGATGGAATCAGATTTTAACAGCTCTCTTCAATGACATAGAAAGTTCATGGAACTCATGTTTTTAAAGGGCTATGTAAATATATGAACATTAGAAAAATAGCAACTTGTGTTACAAAAATACAAACACATGTTAGGAAGGTACTGTCATGGGCTAGGCATGGTGGCTCACACCTGTAATCCCAGCATTTTGGGAAGCTAAGATGGGTGGATCACTTGAGGTCAGGAGTTTGAGACCAGCCTGGCCAACATGGCGAAACCCCTCTCTACTAAAAATACAAAAATTTGCCAGGCGTGGTGGCGGGTGCCTGTAATCCCAGCTACTTGGGAGGCTGAGGCAAGAGAATCGCT	GAGTGCCTAGCGGAGTTC	83.9	2,265	18	61.4	61.1	1	-3.9	-1.6	0	0	4	2	0	0	0	0	AGCGATTCTCTTGCCTCAG	79	2,933	19	61.4	52.6	1	-3.9	0	0	0	0	2	0	0	0	0
NM_004590	Homo sapiens C-C motif chemokine ligand 16 (CCL16), mRNA.	1,507	Best	81.3	742	77.6	57.4	-0.9	3	-1.5	GCAGTGGTGTGATCTTGGCTCACTTGATCTTGGCTCACTGTAACCTCCACCTCCCAGGCTCAAGTGATCCTCCCACCCCAGCCTCCCGAGTAGCTGGGACTACAGGCTTGCGCCACCACACCTGGCTAATTTTTGTATTTTTGGTAGAGACGGGATTCTACCATGTTGCCCAGGCTGGTCTCAAACTCGTGTGCCCAAGCAATCCACCTGCCTCAGCCTTCCAAAAGTGCTGGGATTACAGGCGTGAGCCACCACATCCGGCCAGTGCACTCTTAATACACAGAAAAATATATTTCACATCCTTCTCCTGCTCTCTTTCAATTCCTCACTTCACACCAGTACACAAGCCATTCTAAATACTTAGCCAGTTTCCAGCCTTCCAGATGATCTTTGCCCTCTGGGTCTTGACCCATTAAGAGCCCCATAGAACTCTTGATTTTTCCTGTCCATCTTTATGGATTTTTCTGGATCTATATTTTCTTCAATTATTCTTTCATTTTATAATGCAACTTTTTCATAGGAAGTCCGGATGGGAATATTCACATTAATCATTTTTGCAGAGACTTTGCTAGATCCTCTCATATTTTGTCTTCCTCAGGGTGGCAGGGGTACAGAGAGTGCCTGATTGGAAAAAAAAAAAAAAGAGAGAGAGAGAGAAGAAGAAGAAGAAGAGACACAAATCTCTACCTCCCATGTTAAGCTTTGCAGGACAGGGAAAGAAAGGGTATGAGACACGGCTAGG	GCAGTGGTGTGATCTTGG	80.3	709	18	59.9	55.6	2	-3.1	-2	0	0	4	2	0	0	0	0	CCTAGCCGTGTCTCATACC	84.5	1,450	19	60.9	57.9	2	-3.1	-1.6	0	0	4	2	0	0	0	0
NM_004701	Homo sapiens cyclin B2 (CCNB2), mRNA.	1,488	Best	85.4	585	76.6	55.9	0	0	0	CACAGACAATGCTTATACCAGTTCCCAAATCCGAGAAATGGAAACTCTAATTTTGAAAGAATTGAAATTTGAGTTGGGTCGACCCTTGCCACTACACTTCTTAAGGCGAGCATCAAAAGCCGGGGAGGTTGATGTTGAACAGCACACTTTAGCCAAGTATTTGATGGAGCTGACTCTCATCGACTATGATATGGTGCATTATCATCCTTCTAAGGTAGCAGCAGCTGCTTCCTGCTTGTCTCAGAAGGTTCTAGGACAAGGAAAATGGAACTTAAAGCAGCAGTATTACACAGGATACACAGAGAATGAAGTATTGGAAGTCATGCAGCACATGGCCAAGAATGTGGTGAAAGTAAATGAAAACTTAACTAAATTCATCGCCATCAAGAATAAGTATGCAAGCAGCAAACTCCTGAAGATCAGCATGATCCCTCAGCTGAACTCAAAAGCCGTCAAAGACCTTGCCTCCCCACTGATAGGAAGGTCCTAGGCTGCCGTGGCCCCTGGGGATGTGTGCTTCATTGTGCCCTTTTTCTTATTGGTTTAGAACTCTTGATTTTGTACATAGTCCTCTGGTCTATCTCA	CACAGACAATGCTTATACCA	87.3	831	20	57.1	40	2	-3.1	0	0	0	0	2	0	0	-0.2	4	TGAGATAGACCAGAGGACTA	87.4	1,415	20	57.6	45	1	-3.1	0	0	0	0	2	-0.1	3	-0.1	3
NM_005201	Homo sapiens C-C motif chemokine receptor 8 (CCR8), mRNA.	1,484	Best	84.4	610	76	56	-1.9	3	0	TCAGGTTGGTGCTCATTGTGGTCATTGCATCTTTACTTTTCTGGGTCCCATTCAACGTGGTTCTTTTCCTCACTTCCTTGCACAGTATGCACATCTTGGATGGATGTAGCATAAGCCAACAGCTGACTTATGCCACCCATGTCACAGAAATCATTTCCTTTACTCACTGCTGTGTGAACCCTGTTATCTATGCTTTTGTTGGGGAGAAGTTCAAGAAACACCTCTCAGAAATATTTCAGAAAAGTTGCAGCCAAATCTTCAACTACCTAGGAAGACAAATGCCTAGGGAGAGCTGTGAAAAGTCATCATCCTGCCAGCAGCACTCCTCCCGTTCCTCCAGCGTAGACTACATTTTGTGAGGATCAATGAAGACTAAATATAAAAAACATTTTCTTGAATGGCATGCTAGTAGCAGTGAGCAAAGGTGTGGGTGTGAAAGGTTTCCAAAAAAAGTTCAGCATGAAGGATGCCATATATGTTGTTGCCAACACTTGGAACACAATGACTAAAGACATAGTTGTGCATGCCTGGCACAACATCAAGCCTGTGATTGTGTTTATTGATGATGTTGAACAAGTGGTAACTTTAAAGGATTCTGTATGCCAAGTGA	TCAGGTTGGTGCTCATTG	87.4	845	18	59.1	50	1	-3.4	0	0	0	0	2	0	0	0	0	TCACTTGGCATACAGAATCC	88.1	1,454	20	59.2	45	2	-3.4	0	0	0	0	2	0	0	0	0
NM_005408	Homo sapiens C-C motif chemokine ligand 13 (CCL13), mRNA.	823	Best	86.7	715	78.1	57.7	0	0	0	CTCCAACTCTTAACCTTCAACATGAAAGTCTCTGCAGTGCTTCTGTGCCTGCTGCTCATGACAGCAGCTTTCAACCCCCAGGGACTTGCTCAGCCAGATGCACTCAACGTCCCATCTACTTGCTGCTTCACATTTAGCAGTAAGAAGATCTCCTTGCAGAGGCTGAAGAGCTATGTGATCACCACCAGCAGGTGTCCCCAGAAGGCTGTCATCTTCAGAACCAAACTGGGCAAGGAGATCTGTGCTGACCCAAAGGAGAAGTGGGTCCAGAATTATATGAAACACCTGGGCCGGAAAGCTCACACCCTGAAGACTTGAACTCTGCTACCCCTACTGAAATCAAGCTGGAGTACGTGAAATGACTTTTCCATTCTCCTCTGGCCTCCTCTTCTATGCTTTGGAATACTTCTACCATAATTTTCAAATAGGATGCATTCGGTTTTGTGATTCAAAATGTACTATGTGTTAAGTAATATTGGCTATTATTTGACTTGTTGCTGGTTTGGAGTTTATTTGAGTATTGCTGATCTTTTCTAAAGCAAGGCCTTGAGCAAGTAGGTTGCTGTCTCTAAGCCCCCTTCCCTTCCACTATGAGCTGCTGGCAGTGGGTTTGTATTCGGTTCCCAGGGGTTGAGAGCATGCCTGTGGGAGTCATGGACATGAAGGGATGCTGCAATGTAGGAAGGAGAGCTCTTTGTGAATGTGAGGTGTTGCT	CTCCAACTCTTAACCTTCAACA	86.4	27	22	59.9	40.9	1	-3.7	-0.8	0	0	4	2	0	0	0	0	AGCAACACCTCACATTCAC	85.2	741	19	59.9	47.4	1	-3.7	0	0	0	0	2	0	0	0	0
NM_005508	Homo sapiens C-C motif chemokine receptor 4 (CCR4), mRNA.	3,025	Best	80.6	527	79.4	57.9	-0.9	3	-2.2	ATGGAATCTTGCTCTGTCACCCAGTCTGGAGTGCAGTGGCGCGATCTCGGCTCACTGCAAGCTCTGCCTCACGGGTTCGCACCATTCTCCTGCCTCAGCCTCCCAAGTAGGTGGGACTACAGGCACCTGCCCCCATGCCTGGCTAATTTTTTGTATTTTCAGTAGAGATGGGGTTTCACCATGTTAGCAAGGATGGTTTTAATCTCCTGACCTCGTGATCCACCCGCCTCGGCCTCCCAAAGTGCTGGGATTACAGGTGTGAGCCATCACGCCCGGCCACTTGTTTATTTTTTATTTTATTTTATTTTATTTTTGAGATGGAGTCTCACTCTGTCACCCAAGCTGGAGTGCAGTGGCACTCGGTTCACTGCAAAGTCTGCCTCCCAGGTTCAAGCGATTCTCCTGCCTCAGCTTCTCAAGCAGCTGGGATTAGAGGTGTGCACCACTACGCCAGGCTAATTTTTGTATTTTTAGTAGAGATGGGGTTTCACCATATTGGCCAGGCTAGTCTTGAACTCCTGACCTCA	ATGGAATCTTGCTCTGTCA	87.3	2,307	19	57.9	42.1	1	-3.5	0	0	0	0	2	0	0	0	0	TGAGGTCAGGAGTTCAAG	79.3	2,833	18	57.3	50	1	-3.5	-0.9	0	0	3	2	-0.9	3	-0.9	3
NM_005582	Homo sapiens CD180 molecule (CD180), mRNA.	5,388	Best	82.2	978	78.2	57.9	-0.7	3	-0.7	CCAGGTTCCAGCGATTCTCCTGCCTCAGCCTCCTGAGTAGCTGGGATTACAGGCGCCCACCACCACGCCTGGCTAATTTTTGTATTTTTAGTAGAGACAGGGTTTCACCATGTTGGCCAGGCTGGTCTTGAACTCCTGACCTCAAGTGATCTGCCCGCCTCGGCCTCCCAAAGTGCTGGGATTACAGATGAGAGCCATCGTGCCCGGCCAAGATTCAATATATTTTTAATATGTGCTGATCCCTGAGCCTTTATTAGCTCCTAGTTCTGCCACCATGCCTATGCTGCTGACTCTTAGCTCCTGACCTCTCCACGGTTTCCTGGGCCTCCCACATGTTTTTCACTGGCATCTCCTAGGGAAGTTTTTACAAAATGGATTCCCAGGCCTCACCCCCAGATACTGAGATTCTGTTGGACTGAGGTTGGCTCAGGGTTCCCAGCCAAATGATTCCATGTAAAATGTGGAAGGTCCAAACTCTAAGAATCCAGTCTTAGACAGCACCAACCCATTGAGTCCCTGCATATTCTGTCACAGGTAAGCTCTTTCTTGCCTTAGGGATTTAAGCTGCAGATGGAAAATACTAATTGCTGATTTACCAACCCATAGACATACTGCCCTCCATAATATTTAATATGTAACTTGGAAAAACGAAACAATTCTGTAGAAAACCTCTGATGTGAATTACATCACACTAACAATGAAAGGGGCCCAGGCCTTAGCAAAGCATAATTGCCCATCCTGCTTTCACTTCTCAGGCCCGCTCCCTTCCATGCGATGCAGCTTGCTGCTCCGTAACTGATCTAAGGCTTTGTGACAGCTCCTCTGTTTTAAGCAACAGTAAATTCACCCCACAAAGTCAGAAAGGGAGCTTGTTGATGGCTGCTGTCAATTTTATTGCTTTAACCTGTTTACTAGGATAGACTCTGTAACATGGTGTGTTTATTGGTTTTATGTATTGCATGTTGTTGCTGCTCTGAC	CCAGGTTCCAGCGATTCT	87.4	4,076	18	60.9	55.6	1	-3.1	0	0	0	0	2	0	0	0	0	GTCAGAGCAGCAACAACAT	77	5,053	19	60.3	47.4	1	-3.1	0	0	0	0	2	0	0	0	0
NM_005623	Homo sapiens C-C motif chemokine ligand 8 (CCL8), mRNA.	862	Best	80.7	561	74.8	55.7	-0.7	3	0	GGACTTGCTCAGCCAGATTCAGTTTCCATTCCAATCACCTGCTGCTTTAACGTGATCAATAGGAAAATTCCTATCCAGAGGCTGGAGAGCTACACAAGAATCACCAACATCCAATGTCCCAAGGAAGCTGTGATCTTCAAGACCAAACGGGGCAAGGAGGTCTGTGCTGACCCCAAGGAGAGATGGGTCAGGGATTCCATGAAGCATCTGGACCAAATATTTCAAAATCTGAAGCCATGAGCCTTCATACATGGACTGAGAGTCAGAGCTTGAAGAAAAGCTTATTTATTTTCCCCAACCTCCCCCAGGTGCAGTGTGACATTATTTTATTATAACATCCACAAAGAGATTATTTTTAAATAATTTAAAGCATAATATTTCTTAAAAAGTATTTAATTATATTTAAGTTGTTGATGTTTTAACTCTATCTGTCATACATCCTAGTGAATGTAAAATGCAAAATCCTGGTGATGTGTTTTTTGTTTTTGTTTTCCTGTGAGCTCAACTAAGTTCACGGCAAAATGTCATTGTTCTCCCTCCTACCTGTCTGTAGTGTTGTGG	GGACTTGCTCAGCCAGAT	83.3	128	18	60.9	55.6	1	-3.4	-1.7	0	0	3	2	0	0	0	0	CCACAACACTACAGACAGGTA	79.1	688	21	61	47.6	2	-3.4	0	0	0	0	2	-0.3	3	-0.3	3
NM_006139	Homo sapiens CD28 molecule (CD28), transcript variant 1, mRNA.	4,721	Best	81.6	525	76.9	57.8	-1.1	3	-0.7	GTGTCATGTGAATGCTGAGAAGTTTGACAGAGATCCAACTTCAGCCTTGACCCCATCAGTCCCTCGGGTTAACTAACTGAGCCACCGGTCCTCATGGCTATTTTAATGAGGGTATTGATGGTTAAATGCATGTCTGATCCCTTATCCCAGCCATTTGCACTGCCAGCTGGGAACTATACCAGACCTGGATACTGATCCCAAAGTGTTAAATTCAACTACATGCTGGAGATTAGAGATGGTGCCAATAAAGGACCCAGAACCAGGATCTTGATTGCTATAGACTTATTAATAATCCAGGTCAAAGAGAGTGACACACACTCTCTCAAGACCTGGGGTGAGGGAGTCTGTGTTATCTGCAAGGCCATTTGAGGCTCAGAAAGTCTCTCTTTCCTATAGATATATGCATACTTTCTGACATATAGGAATGTATCAGGAATACTCAACCATCACAGGCATGTTCCTACCTCAGGGCCTTTACATGTCCTGTTTACTCTGTCTAGAATGTCCTTCTGTAGATGACCTGGC	GTGTCATGTGAATGCTGAGAAGT	80	3,948	23	63.1	43.5	1	-3.7	-2.3	-0.9	3	4	2	0	0	0	0	GCCAGGTCATCTACAGAAGGA	80.8	4,472	21	63	52.4	2	-3.7	-0.7	0	0	3	2	0	0	0	0
NM_006273	Homo sapiens C-C motif chemokine ligand 7 (CCL7), mRNA.	810	Best	77.6	650	76.3	55.1	-1.3	3	-1	ACCTCCAATTCTCATGTGGAAGCCCATGCCCTCACCCTCCAACATGAAAGCCTCTGCAGCACTTCTGTGTCTGCTGCTCACAGCAGCTGCTTTCAGCCCCCAGGGGCTTGCTCAGCCAGTTGGGATTAATACTTCAACTACCTGCTGCTACAGATTTATCAATAAGAAAATCCCTAAGCAGAGGCTGGAGAGCTACAGAAGGACCACCAGTAGCCACTGTCCCCGGGAAGCTGTAATCTTCAAGACCAAACTGGACAAGGAGATCTGTGCTGACCCCACACAGAAGTGGGTCCAGGACTTTATGAAGCACCTGGACAAGAAAACCCAAACTCCAAAGCTTTGAACATTCATGACTGAACTGAAAACAAGCCATGACTTGAGAAACAAATAATTTGTATACCCTGTCCTTTCTCAGAGTGGTTCTGAGATTATTTTAATCTAATTCTAAGGAATATGAGCTTTATGTAATAATGTGAATCATGGTTTTTCTTAGTAGATTTTAAAAGTTATTAATATTTTAATTTAATCTTCCATGGATTTTGGTGGGTTTTGAACATAAAGCCTTGGATGTATATGTCATCTCAGTGCTGTAAAAACTGTGGGATGCTCCTCCCTTCTCTACCTCATGGGGGTATTGTATAAGTCCTTGC	ACCTCCAATTCTCATGTG	77.8	28	18	55.6	44.4	1	-3.1	-1.1	0	0	4	2	0	0	-2.3	4	GCAAGGACTTATACAATACC	80.6	677	20	55.1	40	2	-3.1	-0.5	0	0	3	2	0	0	0	0
NM_006274	Homo sapiens C-C motif chemokine ligand 19 (CCL19), mRNA.	683	Best	85	594	82.9	61.4	0	0	0	CCTCACATCACTCACACCTTGCATTTCACCCCTGCATCCCAGTCGCCCTGCAGCCTCACACAGATCCTGCACACACCCAGACAGCTGGCGCTCACACATTCACCGTTGGCCTGCCTCTGTTCACCCTCCATGGCCCTGCTACTGGCCCTCAGCCTGCTGGTTCTCTGGACTTCCCCAGCCCCAACTCTGAGTGGCACCAATGATGCTGAAGACTGCTGCCTGTCTGTGACCCAGAAACCCATCCCTGGGTACATCGTGAGGAACTTCCACTACCTTCTCATCAAGGATGGCTGCAGGGTGCCTGCTGTAGTGTTCACCACACTGAGGGGCCGCCAGCTCTGTGCACCCCCAGACCAGCCCTGGGTAGAACGCATCATCCAGAGACTGCAGAGGACCTCAGCCAAGATGAAGCGCCGCAGCAGTTAACCTATGACCGTGCAGAGGGAGCCCGGAGTCCGAGTCAAGCATTGTGAATTATTACCTAACCTGGGGAACCGAGGACCAGAAGGAAGGACCAGGCTTCCAGCTCCTCTGCACCAGACCTGACCAGCCAGGACAGGGCCTGGGGTGTGTGTGAGTGTGAGTGTGAGCGAG	CCTCACATCACTCACACCTT	87.4	9	20	61.3	50	2	-3.9	0	0	0	0	2	0	0	0	0	CTCGCTCACACTCACACT	80.5	602	18	60.8	55.6	1	-3.9	0	0	0	0	2	0	0	0	0
NM_007053	Homo sapiens CD160 molecule (CD160), transcript variant 1, mRNA.	1,580	Best	83.9	882	76.6	56.4	-0.7	3	-0.7	GGATAGATGGTGTTGGTGAAATATCATCTCAGTTGATGTTCACCATAAGCCAAGTCACACCGTTGCACAGTGGGACCTACCAGTGTTGTGCCAGAAGCCAGAAGTCAGGTATCCGCCTTCAGGGCCATTTTTTCTCCATTCTATTCACAGAGACAGGGAACTACACAGTGACGGGATTGAAACAAAGACAACACCTTGAGTTCAGCCATAATGAAGGCACTCTCAGTTCAGGCTTCCTACAAGAAAAGGTCTGGGTAATGCTGGTCACCAGCCTTGTGGCCCTTCAAGCTTTGTAAGCCTTGTGCCAAAAGAAACTTTTAAAACAGCTACAGCAAGATGAGTCTGACTATGGCTTAGTATCTTTCTCATTACAATAGGCACAGAGAAGAATGCAACAGGGCACAGGGGAAGAGATGCTAAATATACCAAGAATCTGTGGAAATATAAGCTGGGGCAAATCAGTGTAATCCTTGACTTTGCTCCTCACCATCAGGGCAAACTTGCCTTCTTCCCTCCTAAGCTCCAGTAAATAAACAGAACAGCTTTCACCAAAGTGGGTAGTATAGTCCTCAAATATCGGATAAATATATGCGTTTTTGTACCCCAGAAAAACTTTTCCTCCCTCTTCATCAACATAGTAAAATAAGTCAAACAAAATGAGAACACCAAATTTTGGGGGAATAAATTTTTATTTAACACTGCAAAGGAAAGAGAGAGAAAACAAGCAAAGATAGGTAGGACAGAAAGGAAGACAGCCAGATCCAGTGATTGACTTGGCATGAAAATGAGAAAATGCAGACAGACCTCAACATTCAACAACATCCATACAGCACTGCTGGAGGAAGAGGAAGATTTGTGCAGACCAAGAGCACCACAGACTAC	GGATAGATGGTGTTGGTGAA	87.4	490	20	58.9	45	1	-3.5	0	0	0	0	2	0	0	0	0	GTAGTCTGTGGTGCTCTTG	83	1,371	19	59.4	52.6	1	-3.5	0	0	0	0	2	0	0	0	0
NM_012115	Homo sapiens caspase 8 associated protein 2 (CASP8AP2), transcript variant 1, mRNA.	6,831	Best	76.4	778	71.7	53.7	-0.5	3	-1.3	AGGATTCATCAGCAGCACTTGCCACTTCTACAAGTCTTTCTGCAAAAAATGTTATTAAAAAGAAGGGAGAAATTATCATTTTATGGACAAGAAATGATGACCGGGAAATTTTATTGGAGTGTCAGAAAAGAGGGCCATCATTTAAAACATTTGCATATTTAGCCGCCAAGTTGGATAAAAATCCAAATCAGGTCTCAGAAAGATTCCAGCAGCTAATGAAGCTCTTTGAAAAGTCAAAATGCAGATAAGTTGCTGAATTCCTGGGACTCTTAACTGATATTGCATACTACACAGAAGCTTCAAATTCCTCATGTTTTAAATGAGCACTAGAGGGAGGTTTATCACCTTTTTGGTTACCAGATGATAATCTATATTTGTTATTACTCAGTGACTCTCTAATTTCACATCAGCATGTTCAGCTTGTGCTAGTCATCATTCTGATTTGCTTATCTGTTTTTGGTCAAAATATTTATTTTTAAACATGTTAGAACTTACCAAAATGAAAGCAACAGTGATGTATTGAAATCTTAGTTTTGATATTTTAAAGAAATGACTTTCTAGATTAAAAAAATAGTTTTGTAGCATTTTAAACTTAGTGACTATTTAGTTCAATTGTTCATCCATTTTTTATTTGCTTTTATAATTGCCTCCTTGTTTTGGTATATTGTAAAATAATTTAAATAATGTATTTATAAATATGTATAATTATGATGTAAAATACCGTGTGTATATGTATGTATGTGTGTTTCTGTATATGCACACACATAAACGGCTTTGC	AGGATTCATCAGCAGCACTT	87.2	5,957	20	61.4	45	1	-4.1	-0.4	0	0	3	3	0	0	0	0	GCAAAGCCGTTTATGTGTGT	74.3	6,734	20	61.6	45	1	-4.1	-0.1	-0.1	3	3	3	0	0	0	0
NM_012117	Homo sapiens chromobox 5 (CBX5), transcript variant 3, mRNA.	11,546	Best	81.9	727	77	55.5	-0.5	3	-0.7	CCATTCACCGTATTCAACATCTGTCATCTCTTAGTGTCTGCAGTCTGAACCTAACCTTGACCTTTTTTCCCTCTGGTTTGAGAAAACTTTGGACACTATTTCTACTTGGCCAGGTGTGGGCTCAAGAGCCTTACTCTTTCCATCTCAGTTTAGGGGCGCAGCCAGCTCCTCTTCCCAATAGGGCTCTTTCTGCTTTCCCTCTCCTTGGCCCTAGATTTGTAATCCATGAAAAAGCACAAGGTCCTGGCTCCTTGCGGTCACATTCTGGTTCTCTGTGTTTTGTGGACTCTGCTCTCACTGTTCACCCAGCACTAGCAGTACCAGATGGTTCTGTGGAGTCCTGGGGAATGGAGAGAGCACAGTCTGACTCCCTGCCAAGTAGCCAGGAGTTGACTTGCCCATGGTCCGCTGGCTTTCCCACCACTTCCTACAGGATGGGATCTAAGAGACTCAAGAGCTGGGTTTCTTTCAGCACTCTGTACTGTCCCAAATAGCAAACAAATCACTTTGTAGCCAGATTTCTGAATGGAAATGAGAAATTGAATTCTCCATGGACTTTTAGGTTTATGGGGGAGTTTTAGCTGTGTTTCTTGGTTTTATTTCAGCCAAACATGTCTGCTTTTGATTTTTTTTTTAAAGTATAAGTGGTCTATATATATGTTCACCTTTTAAATGTAAATGTTTAAAAAGTAAGCATTTATGTGTTTCCATAACTGACATCTGATGC	CCATTCACCGTATTCAAC	87.4	10,728	18	54.9	44.4	1	-2.4	0	0	0	0	2	0	0	0	0	GCATCAGATGTCAGTTATG	80.3	11,454	19	55.1	42.1	1	-2.4	-2.1	-0.5	3	4	2	-0.5	3	-0.5	3
NM_013230	Homo sapiens CD24 molecule (CD24), transcript variant 1, mRNA.	2,513	Best	78.8	882	75.4	54.3	-0.4	3	-1.3	GAGCAACTCTTGATTATCCATATTGAGTCAAATGGTAGGCATTTCCTATCACCTGTTTCCATTCAACAAGAGCACTACATTCATTTAGCTAAACGGATTCCAAAGAGTAGAATTGCATTGACCACGACTAATTTCAAAATGCTTTTTATTATTATTATTTTTTAGACAGTCTCACTTTGTCGCCCAGGCCGGAGTGCAGTGGTGCGATCTCAGATCAGTGTACCATTTGCCTCCCGGGCTCAAGCGATTCTCCTGCCTCAGCCTCCCAAGTAGCTGGGATTACAGGCACCTGCCACCATGCCCGGCTAATTTTTGTAATTTTAGTAGAGACAGGGTTTCACCATGTTGCCCAGGCTGGTTTCGAACTCCTGACCTCAGGTGATCCACCCGCCTCGGCCTCCCAAAGTGCTGGGATTACAGGCTTGAGCCCCCGCGCCCAGCCATCAAAATGCTTTTTATTTCTGCATATGTTGAATACTTTTTACAATTTAAAAAAATGATCTGTTTTGAAGGCAAAATTGCAAATCTTGAAATTAAGAAGGCAAAAATGTAAAGGAGTCAAAACTATAAATCAAGTATTTGGGAAGTGAAGACTGGAAGCTAATTTGCATTAAATTCACAAACTTTTATACTCTTTCTGTATATACATTTTTTTTCTTTAAAAAACAACTATGGATCAGAATAGCCACATTTAGAACACTTTTTGTTATCAGTCAATATTTTTAGATAGTTAGAACCTGGTCCTAAGCCTAAAAGTGGGCTTGATTCTGCAGTAAATCTTTTACAACTGCCTCGACACACATAAACCTTTTTAAAAATAGACACTCCCCGAAGTCTTTTGTTCGCATGGTCACACACTGATGCTTAGATGTTCCAGTAATC	GAGCAACTCTTGATTATCC	84.1	1,373	19	54.7	42.1	2	-3.6	-0.9	-0.9	3	3	2	0	0	-0.4	3	GATTACTGGAACATCTAAGC	80.4	2,254	20	55.1	40	2	-3.6	-0.4	-0.4	3	3	2	0	0	0	0
NM_014143	Homo sapiens CD274 molecule (CD274), transcript variant 1, mRNA.	3,634	Best	80.7	544	76.6	55.7	-0.8	3	-0.1	GCACTGAGTCAATCTAGTCCTAAAAAGCAATCTTATTATTAACTCTGTATGACAGAATCATGTCTGGAACTTTTGTTTTCTGCTTTCTGTCAAGTATAAACTTCACTTTGATGCTGTACTTGCAAAATCACATTTTCTTTCTGGAAATTCCGGCAGTGTACCTTGACTGCTAGCTACCCTGTGCCAGAAAAGCCTCATTCGTTGTGCTTGAACCCTTGAATGCCACCAGCTGTCATCACTACACAGCCCTCCTAAGAGGCTTCCTGGAGGTTTCGAGATTCAGATGCCCTGGGAGATCCCAGAGTTTCCTTTCCCTCTTGGCCATATTCTGGTGTCAATGACAAGGAGTACCTTGGCTTTGCCACATGTCAAGGCTGAAGAAACAGTGTCTCCAACAGAGCTCCTTGTGTTATCTGTTTGTACATGTGCATTTGTACAGTAATTGGTGTGACAGTGTTCTTTGTGTGAATTACAGGCAAGAATTGTGGCTGAGCAAGGCACATAGTCTACTCAGTCTATTCCTAAGTCCTAACTCCTCCTTGTG	GCACTGAGTCAATCTAGTC	79.1	2,878	19	56.6	47.4	1	-3.3	-0.9	0	0	3	2	-0.8	3	-1.6	4	CACAAGGAGGAGTTAGGA	82.8	3,421	18	56.6	50	2	-3.3	0	0	0	0	2	0	0	0	0
NM_015717	Homo sapiens CD207 molecule (CD207), mRNA.	1,866	Best	86.5	687	79.8	59	-1.3	3	-0.5	CCAGACTCCAGGATGACTTTGCACGTTAATTTTTCTTGCTTCAAAATTGTCCCACAGTGGCATTCTGGAGTCCGTCTGTCTTGGCTGGAAATTCTCTGACGTCTTGGAGGCAGCTGGAATGGAAAGGAGAATTCAGGTTAAAGTGGGAGGGGTGGGTAGAGAGGATTTAGAAGTTCCAATTGCCCTGCTAAGGAGGATCAAGACCCGTAATCCGGCATAACACCCTGGGGTTTTCCACTCTTTCAGAGAAACCTCAGCTTCATCACATCAAAGTTACTCCAGAGCAACCAAGCAATTCTCCTGATATTGTCATCCAGGGCTTTTCTTGGCCAAACCCCCTAGAATTTCCATGTCTCTGCTTAGCTGTGCTGGCAGCTAGCAGCTGGCTGTGTTTGCAGTGCAAATAGCTCTGTTCTTGGAAATCCTGCTCATGGTATGTCCCCAGTGGTTTCTTCATCCACATCATCTAAAGCCTGAACCCGTTCTTCTCTGGTTCAAGTCAGTGGCTGACACGGACTTGTATCTCCTTCAGAGCTCGGCTGGCACCCAGCCTCCCTTCTCCTTCCACTCCCTTAGTACACTGGAGTGCCGAGCCCTGCCTTCCACCCAGCGTCCATCCAGCCCCTGTCCTCACCTCTCCGGCACCTCCTCCTCCTTCTGCATTTCCTATCTTCCTGTGTCTTGTGC	CCAGACTCCAGGATGACTT	84.9	1,099	19	60	52.6	1	-2.6	-1.3	0	0	3	2	0	0	0	0	GCACAAGACACAGGAAGATAG	87.3	1,785	21	60.3	47.6	1	-2.6	0	0	0	0	2	0	0	0	0
NM_016382	Homo sapiens CD244 molecule (CD244), transcript variant 1, mRNA.	2,495	Best	80.2	986	78.9	59.3	-1.5	3	-1	GGAATTGGCACAGTGGATGACGGCACAGGAGTCTCTATAGAACAGTTCCTAGTCTGGAGAGGATATGGAAATTTGTTCTTGTTCTATATTTTGTTTTGAAAATGATGTCTAACAACCATGATAAGAGCAAGGCTGTTAAATAATATCTTCCAATTTACAGATCAGACATGAATGGGTGGAGGGGTTAGGTTGTTCACAAAAGGCCACATTCCAAGTATTTGTAATCTAGAAAGTGTTATGTAAGTGATGTTATTAGCATCGAGATTCCCTCCACCTGATTTTCAAGCTGTCACTTGTTTCCTTTTCTCCCCTCTCTGGGTTGACTGCATTTCTAGACTCTCGCCGGCCCAGGCCCATCTTCCAAAGCAAGAGGAAGGAATGATAATGGTGACTCAGGGGAAGAAGAAACAGCCCTCCTCTGAAAGCCTGGACTGTCCGGCTGTGAACTGGCTGGCAGGTTCTGCACGTGGGTGGGGGCCAGGGCCTGGGCTTTACTCAATTGCAGAGAAAAAACTTTCTCCCTGCATCTCATACCTTTACCTCTGGCCAGTTGGCCACCAGGGGGAGTGGGCTGAAGGGAGAGTAGATGGTGCAAAGCAAGCCCATCTCTAAGTAGAAAAATCACCCAGAGCACATGCTGACCTGATAACTGGGGTGTTGAGACCAGCTTTGTCCATGGTATGATGTTTGATTTATGAAGACGCATTGTTAGAAATCCATTTGGCTTCTTCATAGAAGTGGCTTCCCAGAGGAAGAGGCCTCTCAGAAACCATGTTCTATTTAAGTTCTGAGTCCTGATGAGTGTTCCCCAGGATGCACATTGAAGGGAGGGCTCAGGCAGCTGAGGGCTGAGAATGAGGCAGTTGGAATCTAGACACTATGCTGGGTTCCCTGAGTCGTCAGGCCAGACATTTCAACAAGGCTGTGGGGAGCAGGGCTGTGACTCTGGCTGAGCCCAGGAAAGCGACAAGGGTGAACTGGGAGAG	GGAATTGGCACAGTGGATGAC	85.1	1,355	21	63.5	52.4	1	-3.7	-1.3	0	0	3	3	0	0	0	0	CTCTCCCAGTTCACCCTTGT	74.7	2,340	20	63.1	55	1	-3.7	0	0	0	0	3	0	0	0	0
NM_016602	Homo sapiens C-C motif chemokine receptor 10 (CCR10), mRNA.	1,773	Best	84.7	914	84.2	61	-1.1	3	-0.7	GGATACTGCCGATCTACTGGCTGCGCGCGAGCGGAGCTGCCCTGCCAGCAAACGCAAGGATGTCGCACTGCTGGTGACCAGCGGCTTGGCCCTCGCCCGCTGTGGCCTCAATCCCGTTCTCTACGCCTTCCTGGGCCTGCGCTTCCGCCAGGACCTGCGGAGGCTGCTACGGGGTGGGAGCTGCCCCTCAGGGCCTCAACCCCGCCGCGGCTGCCCCCGCCGGCCCCGCCTTTCTTCCTGCTCAGCTCCCACGGAGACCCACAGTCTCTCCTGGGACAACTAGGGCTGCGAATCTAGAGGAGGGGGCAGGCTGAGGGTCGTGGGAAAGGGGAGTAGGTGGGGGAACACTGAGAAAGAGGCAGGGACCTAAAGGGACTACCTCTGTGCCTTGCCACATTAAATTGATAACATGGAAATGAGATGCAACCCAACAACTGTTACTATTTTTGAGTCACCGACTTGGAAGTGATTTGTGGCGGGGCAGAACCGGTGGGTTAACACCCCGCCCCCGCCCCACCCCCCGCCCTGCCCCGCGCTTGGCTCTCTGAGTGGAAGACGCTGAGGGCCTGGGTGGGGGTGGGGGGCTGCTGAGTCTGCTAAAGCTCTAGCCACTGACACCCCCTCCACCGTCACCTGGCCTCAGCCAACAGAGGTGAGGTGGGAAAGCTGCCAGGCAAGGAGGGGCGGTGGTTCCTCTTGCAATACTGTAAGGAAGAGCTTTCTAACAACCAGAGCGCTCTCCAGTAATGGCTGCCTTAGCAAATACTGAGTTCCCGCTATTGGAATGTTCAGACTGTCGGGGACGCTGTGGGCCTTTGCGTGGTGTGGGGGGAGGGGGAGGGGCAGGGGATTCCCGTTTTTGGTGGGCGTTTGGATTTCATAACCACTTTACAATCCCTTCCTAGTGTCTGTGA	GGATACTGCCGATCTACT	82.2	827	18	56.6	50	1	-4	-2	-0.4	3	4	2	0	0	0	0	TCACAGACACTAGGAAGG	84.8	1,740	18	56.6	50	2	-4	-1.6	0	0	4	2	0	0	0	0
NM_021006	Homo sapiens C-C motif chemokine ligand 3 like 1 (CCL3L1), transcript variant 1, mRNA.	805	Best	77.4	663	80.6	60.6	-2.4	3	-0.7	GAAGGACGCAGGCAGCAAAGAGTAGTCAGTCCCTTCTTGGCTCTGCTGACACTCGAGCCCACATTCCATCACCTGCTCCCAATCATGCAGGTCTCCACTGCTGCCCTTGCCGTCCTCCTCTGCACCATGGCTCTCTGCAACCAGGTCCTCTCTGCACCACTTGCTGCTGACACGCCGACCGCCTGCTGCTTCAGCTACACCTCCCGACAGATTCCACAGAATTTCATAGCTGACTACTTTGAGACGAGCAGCCAGTGCTCCAAGCCCAGTGTCATCTTCCTAACCAAGAGAGGCCGGCAGGTCTGTGCTGACCCCAGTGAGGAGTGGGTCCAGAAATACGTCAGTGACCTGGAGCTGAGTGCCTGAGGGGTCCAGAAGCTTCGAGGCCCAGCGACCTCAGTGGGCCCAGTGGGGAGGAGCAGGAGCCTGAGCCTTGGGAACATGCGTGTGACCTCTACAGCTACCTCTTCTATGGACTGGTTATTGCCAAACAGCCACACTGTGGGACTCTTCTTAACTTAAATTTTAATTTATTTATACTATTTAGTTTTTATAATTTATTTTTGATTTCACAGTGTGTTTGTGATTGTTTGCTCTGAGAGTTCCCCCTGTCCCCTCCACCTTCCCTCACAGTGTGTCTGGTGACAACCGAGTGGCTGTCAT	GAAGGACGCAGGCAGCAA	81.8	2	18	64.9	61.1	2	-3.8	0	0	0	0	2	0	0	0	0	ATGACAGCCACTCGGTTGT	75.7	664	19	63.5	52.6	1	-3.8	0	0	0	0	2	-1	3	-1	3
NM_021155	Homo sapiens CD209 molecule (CD209), transcript variant 1, mRNA.	4,284	Best	84.2	989	79	58.2	-0.9	3	-0.4	CTCTTGACCTCGTGATTCGCCCGCCGCGTCCTCCCAAAGTGCTGGGATTACAGGCCTGAGCCACCGCGCCCAGTCTCTCCCCACGTTCTTGAACTCGGGCAGCACATCCTCACAGAAATCTAGGAACTGTTGGTAGGTTTCTTCCTCGCTGTACTCCAGGCTTGCTTCGGAGTCATAGTCATCCCTCCTGCACTGCTCCTTTCCAAACACTGTAAACATGCTTTTAATAAGAAGGGTAGGACTGGATGTTGGGAAATCATGTGAACATCTATCTCCAAATCTGCAAGCTCCTGTTTTACTGTAGAAGGGACAATTAACTCCATCCTTCTCCATGACTCTGAAATCCAAGGGGGGGTTCCGGGTTTTGCCATGTGGCGCCATTTTCCAACTCATTTTCAGCCTGATCCAGCATCTTCTGGACAGCTTCCGGTTTTTGTTTCTTCTGTCGTTTCTGTTCCTCCTCCTCTCTCTCTTTCCTCTGCTGTTCTTCCCATTGTTCCTTTAACTTTCGCTCTTGTTCTTGCCGTTTTCTAGCCACCTCTTCCTTTTCCTTCTTTATTCTGAATTCTTCTTGTGCCTTCTGCTCTCTCAGCAACCACTCCTCATGTAATCTTTGCCTCTCTCTTCCCCATAGCTTTTCTAGTTGTTGTTTTTCAATAAAAGTGTCCTCCTCTTTCTGTGAGAGTCCTGAGTCCCTCAGTGGAGCAAGTTCCTGCTGGCGTTTCTTTCGTTTCTCCTTCTTCAGGGCGGCCCTGTACTTTTTGTGGCTTGGTTTCTCTGGAAATGTCACCTTTTCGGGCGCAGCCATCTTGCCGGCACCGCCCCGCCCCTCTAGTTGTATCCTTTATAATAAACTGGTAAACATTGTAACCGCAGATTCAGCCCAATCTGGTTCAACTTTGTGTAATAAAATGGCGAGTTGTTTTTCAGTTGTCGTGGACCCCCAGGTTGCAAGTTACATACCCTGGGCATGTCCAGATGAACGAAGC	CTCTTGACCTCGTGATTCG	87.4	3,013	19	59.5	52.6	2	-3.5	0	0	0	0	2	0	0	0	0	GCTTCGTTCATCTGGACAT	79.6	4,001	19	59.4	47.4	1	-3.5	0	0	0	0	2	0	0	0	0
NM_031200	Homo sapiens C-C motif chemokine receptor 9 (CCR9), transcript variant A, mRNA.	2,527	Best	81.8	831	80	58.5	-1.7	3	-0.5	CTGTTGATTGGCTCTTGACTGTGATGCCCGCAATTCTCAAAGGAGGACTAAGGACCGGCACTGTGGAGCACCCTGGCTTTGCCACTCGCCGGAGCATCAATGCCGCTGCCTCTGGAGGAGCCCTTGGATTTTCTCCATGCACTGTGAACTTCTGTGGCTTCAGTTCTCATGCTGCCTCTTCCAAAAGGGGACACAGAAGCACTGGCTGCTGCTACAGACCGCAAAAGCAGAAAGTTTCGTGAAAATGTCCATCTTTGGGAAATTTTCTACCCTGCTCTTGAGCCTGATAACCCATGCCAGGTCTTATAGATTCCTGATCTAGAACCTTTCCAGGCAATCTCAGACCTAATTTCCTTCTGTTCTCCTTGTTCTGTTCTGGGCCAGTGAAGGTCCTTGTTCTGATTTTGAAACGATCTGCAGGTCTTGCCAGTGAACCCCTGGACAACTGACCACACCCACAAGGCATCCAAAGTCTGTTGGCTTCCAATCCATTTCTGTGTCCTGCTGGAGGTTTTAACCTAGACAAGGATTCCGCTTATTCCTTGGTATGGTGACAGTGTCTCTCCATGGCCTGAGCAGGGAGATTATAACAGCTGGGTTCGCAGGAGCCAGCCTTGGCCCTGTTGTAGGCTTGTTCTGTTGAGTGGCACTTGCTTTGGGTCCACCGTCTGTCTGCTCCCTAGAAAATGGGCTGGTTCTTTTGGCCCTCTTCTTTCTGAGGCCCACTTTATTCTGAGGAATACAGTGAGCAGATATGGGCAGCAGCCAGGTAGGGCAAAGGGGTGAAGCGCAGGCCTTGCTGGAAGGCTATTTACTTCCATGCTTCTCCTT	CTGTTGATTGGCTCTTGAC	87.4	1,443	19	58.1	47.4	1	-2.6	0	0	0	0	2	0	0	0	0	AAGGAGAAGCATGGAAGTAA	76.8	2,273	20	58.1	40	1	-2.6	-2.3	0	0	4	2	0	0	0	0
NM_032415	Homo sapiens caspase recruitment domain family member 11 (CARD11), transcript variant 2, mRNA.	4,287	Best	84.5	904	84.8	61	-1.8	4	0	CACAAGAGATGAGTTCCTCAGAAGGCAGAAGACGGAGACCATCATCTACTCCCGAGAGAAGAACCCCAACGCGTTCGAATGCATCGCCCCTGCCAACATTGAAGCTGTGGCCGCCAAGAACAAGCACTGCCTGCTGGAGGCTGGGATCGGCTGCACAAGAGACTTGATCAAGTCCAACATCTACCCCATCGTGCTCTTCATCCGGGTGTGTGAGAAGAACATCAAGAGGTTCAGAAAGCTGCTGCCCCGACCTGAGACGGAGGAGGAGTTCCTGCGCGTGTGCCGGCTGAAGGAGAAGGAGCTGGAGGCCCTGCCGTGCCTGTACGCCACGGTGGAACCTGACATGTGGGGCAGCGTAGAGGAGCTGCTCCGCGTTGTCAAGGACAAGATCGGCGAGGAGCAGCGCAAGACCATCTGGGTGGACGAGGACCAGCTGTGAGGCGGGCGCCCTGGGCAGAGAGACTCTGTGGCGCGGGGCATCCTATGAGGCAGGCACCCTGGGCAGAGAGATGCAGTGGGTGCGGGGGGATCCTGTGGCCCACAGAGCTGCCCCAGCAGACGCTCCGCCCCACCCGGTGATGGAGCCCCGGGGGGACAGTCGTGCCTGGGGAGGAGCAGGGTACAGCCCATTCCCCCAGCCCTGGCTGACCTGGCCTAGCAGTTTGGCCCTGCTGGCCTTAGCAGGGAGACAGGGGAGCAAAGAACGCCAAGCCGGAGGCCCGAGGCCAGCCGGCCTCTCGAGAGCCAGAGCAGCAGTTGAATGTAATGCTGGGGACAGGCATGCTGCCGCCAGTAGGGCGGGGACCCGGACAGCCAGGTGACTACCAGTCCTGGGGACACACTCACCATAAACACATCCCCAGGCAGGACAGATCGGGGAAGGGGTGTGTACCAGGCTATGATT	CACAAGAGATGAGTTCCT	87.4	3,353	18	54.9	44.4	2	-3.4	0	0	0	0	2	0	0	0	0	AATCATAGCCTGGTACAC	81.7	4,256	18	55.1	44.4	1	-3.4	0	0	0	0	2	0	0	-2	4
NM_032963	Homo sapiens C-C motif chemokine ligand 14 (CCL14), transcript variant 3, mRNA.	875	Best	85.5	546	79.8	58.5	-1.7	3	0	CGTCAGCGGATTATGGATTACTATGAGACCAACAGCCAGTGCTCCAAGCCCGGAATTGTCTTCATCACCAAAAGGGGCCATTCCGTCTGTACCAACCCCAGTGACAAGTGGGTCCAGGACTATATCAAGGACATGAAGGAGAACTGAGTGACCCAGAAGGGGTGGCGAAGGCACAGCTCAGAGACATAAAGAGAAGATGCCAAGGCCCCCTCCTCCACCCACCGCTAACTCTCAGCCCCAGTCACCCTCTTGGAGCTTCCCTGCTTTGAATTAAAGACCACTCATGCTCTTCCCTGGCCTCATTCCTTTCTACGGGATTTACTCATTGGCCATGCACTGAGGACACCAGGGTGTGGCACCCTCGGCATCAAGCCTCGCTCTGCAGAAGTTTTGCTGGAGCCTGGTACAAAAAATAGGTCAGGCCTGCAATGCAGGTAGTGAGAAGCAGAAAGTGAGAAAGAAAAGCAGTGTAAAGACCGTCTCCTCCTCAGCAACAACAGTAGCAGACCCCGTTTTCTTAATGCTTTCTATACTCCAAGCACTCTG	CGTCAGCGGATTATGGAT	87.4	216	18	58.5	50	2	-2.5	0	0	0	0	2	0	0	0	0	CAGAGTGCTTGGAGTATAGAA	84	761	21	58.5	42.9	1	-2.5	0	0	0	0	2	0	0	-0.2	4
NM_032977	Homo sapiens caspase 10 (CASP10), transcript variant 1, mRNA.	5,668	Best	84.2	604	76.5	57	-0.9	3	0	ATGTGAAGGCAAGTGAAGGATGGTGAGATACTGAGGAAAGAGCAAAGGATCTGGAGATCAAAGCCCTGCATTTCCATTTTGTCCTGATTCCTTTGCTCAGAGACACTAACTAAATCAAGCTAGCTTTTTTCAGCCTTGTCTGTAAAGTAGAGAAAACATTAGCTGTTGGGAAGACGAAAAAGAATGTGTCCTATGTGTGCATCTATTTAAATCTAACTGTGCTGAGGTGCATATAAATGCCTTTAGGTGGTAGGGTCTTCCGGTTGTAACTGCAACAGAAATAGCAGGACTTAAGTTCCTTTGTGCGTAATTCCAGCTGACTTTATTAGCGGCAACTCAGCACTAGCATTACCCCTGACATACTCTGAGTAAGATCTAATTCTTCCCTCACTGGTTCGTGATGTCTACCGCAGCAGAAGGCCAGCTCTTGACTCTGAGTTCAGTTGGACAAAATGCTGTTGATAAAACCTCCTGTCAGGCCTCTGAGCCCAAGCTAAGCCATCATATCCCTTGTGACCTGCACATATATATCCAGATGGCCTGAAGTAACTGAAGAATCACAAAAGAAGTGAAAATGGCCTGTTCCTGCCTTAACTGATGACAT	ATGTGAAGGCAAGTGAAGGA	87.4	4,835	20	61.2	45	2	-3.7	0	0	0	0	2	0	0	0	0	ATGTCATCAGTTAAGGCAGGAA	81.4	5,438	22	61.5	40.9	2	-3.7	-0.8	0	0	4	2	0	0	0	0
NM_033293	Homo sapiens caspase 1 (CASP1), transcript variant gamma, mRNA.	1,157	Best	80.7	553	77.1	56.7	-1.1	3	0	GCTGAGGTTGACATCACAGGCATGACAATGCTGCTACAAAATCTGGGGTACAGCGTAGATGTGAAAAAAAATCTCACTGCTTCGGACATGACTACAGAGCTGGAGGCATTTGCACACCGCCCAGAGCACAAGACCTCTGACAGCACGTTCCTGGTGTTCATGTCTCATGGTATTCGGGAAGGCATTTGTGGGAAGAAACACTCTGAGCAAGTCCCAGATATACTACAACTCAATGCAATCTTTAACATGTTGAATACCAAGAACTGCCCAAGTTTGAAGGACAAACCGAAGGTGATCATCATCCAGGCCTGCCGTGGTGACAGCCCTGGTGTGGTGTGGTTTAAAGATTCAGTAGGAGTTTCTGGAAACCTATCTTTACCAACTACAGAAGAGTTTGAGGATGATGCTATTAAGAAAGCCCACATAGAGAAGGATTTTATCGCTTTCTGCTCTTCCACACCAGATAATGTTTCTTGGAGACATCCCACAATGGGCTCTGTTTTTATTGGAAGACTCATTGAACATATGCAAGAATATGCCTGTTCCTGTGATG	GCTGAGGTTGACATCACA	82.2	296	18	58.8	50	1	-3.6	0	0	0	0	2	-0.9	3	-0.9	3	CATCACAGGAACAGGCATA	78.3	848	19	58.7	47.4	2	-3.6	0	0	0	0	2	0	0	0	0
NM_033356	Homo sapiens caspase 8 (CASP8), transcript variant C, mRNA.	2,614	Best	75	834	76.3	56.2	-1.3	3	-0.9	CCTGACTGAAGTGAACTATGAAGTAAGCAACAAGGATGACAAGAAAAACATGGGGAAACAGATGCCTCAGCCTACTTTCACACTAAGAAAAAAACTTGTCTTCCCTTCTGATTGATGGTGCTATTTTGTTTGTTTTGTTTTGTTTTGTTTTTTTGAGACAGAATCTCGCTCTGTCGCCCAGGCTGGAGTGCAGTGGCGTGATCTCGGCTCACCGCAAGCTCCGCCTCCCGGGTTCAGGCCATTCTCCTGCCTCAGCCTCCCGAGTAGCTGGGACTACAGGGGCCCGCCACCACACCTGGCTAATTTTTTAAAAATATTTTTAGTAGAGACAGGGTTTCACTGTGTTAGCCAGGGTGGTCTTGATCTCCTGACCTCGTGATCCACCCACCTCGGCCTCCCAAAGTGCTGGGATTACAGGCGTGAGCCACCGCGCCTGGCCGATGGTACTATTTAGATATAACACTATGTTTATTTACTAATTTTCTAGATTTTCTACTTTATTAATTGTTTTGCACTTTTTTATAAGAGCTAAAGTTAAATAGGATATTAACAACAATAACACTGTCTCCTTTCTCTTATGCTTAAGGCTTTGGGAATGTTTTTAGCTGGTGGCAATAAATACCAGACACGTACAAAATCCAGCTATGAATATAGAGGGCTTATGATTCAGATTGTTATCTATCAACTATAAGCCCACTGTTAATATTCTATTAACTTTAATTCTCTTTCAAAGCTAAATTCCACACTACCACATTAAAAAAATTAGAAAGTAGCCACGTATGGTGGCTCATGTCTATAATCCCAGCACTTTGGGAGGTTGAGGTGGGAGGATTG	CCTGACTGAAGTGAACTATGAA	86.4	1,385	22	59.4	40.9	1	-3.7	-0.8	0	0	3	3	0	0	0	0	CAATCCTCCCACCTCAAC	66.9	2,218	18	58.8	55.6	1	-3.7	0	0	0	0	3	0	0	0	0
NM_052813	Homo sapiens caspase recruitment domain family member 9 (CARD9), transcript variant 1, mRNA.	2,111	Best	76.4	921	86.1	63.6	-2.6	4	-1.3	GGTGCATGGAGGAGAAGGAGATGTTCGAGCTGCAGTGCCTGGCACTACGTAAGGACTCCAAGATGTACAAGGACCGCATCGAGGCCATCCTGCTGCAGATGGAGGAGGTCGCCATTGAGCGGGACCAGGCCATAGCCACGCGGGAGGAGCTGCACGCACAGCACGCCCGGGGCCTGCAGGAGAAGGACGCGCTGCGCAAGCAGGTGCGGGAGCTGGGCGAGAAGGCGGATGAGCTGCAGCTGCAGGTGTTCCAGTGTGAGGCGCAGCTACTGGCCGTGGAGGGCAGGCTCAGGCGGCAGCAGCTGGAGACGCTCGTCCTGAGCTCCGACCTGGAAGATGGCTCACCCAGGAGGTCCCAGGAGCTCTCACTCCCCCAGGACCTGGAGGACACCCAGCTCTCAGACAAAGGCTGCCTTGCCGGCGGGGGGAGCCCGAAACAGCCCTTTGCAGCTCTGCACCAGGAGCAGGTTTTGCGGAACCCCCATGACGCAGGCCTGAGCAGCGGGGAGCCGCCCGAGAAGGAGCGGCGGCGCCTCAAAGAGAGTTTTGAGAACTACCGCAGGAAGCGCGCCCTCAGGAAGATGCAGAAAGGATGGCGGCAGGGGGAGGAGGACCGGGAGAACACCACGGGCAGCGACAACACCGACACTGAGGGCTCCTAGCCGCAGCAGCGCAGGCCCCGACCAGGGCACACCCACCGGCCCGGCCTCCTGCCACCCGGGGGTGCCGACGCCCTGGGGCGCAGACTTCCCCGAGCCGTCGCTGACTTGGCCTGGAACGAGGAATCTGGTGCCCTGAAAGGCCCAGCCGGACTGCCGGGCATTGGGGCCGTTTGTTAAGCGGCACTCATTTTGCGGAGGCCATGCGGGTGCTCACCACCCCCATGCACACGCCATCTGTGTAACTTCAGGATCTGTTCTG	GGTGCATGGAGGAGAAGG	75.3	1,104	18	61.3	61.1	2	-3.4	-3.4	0	0	4	2	0	0	0	0	CAGAACAGATCCTGAAGTTACAC	81.1	2,024	23	60.7	43.5	1	-3.4	-2	-1.1	3	4	2	0	0	0	0
NM_057749	Homo sapiens cyclin E2 (CCNE2), mRNA.	2,674	Best	78.7	645	71.7	53.1	-0.5	3	0	TGCCTTGCCATAACACATTTTTTAACTAATAAGGCTTAGATGAACATGGTGTTCAACCTGTGCTCTAAACAGTGGGAGTACCAAAGAAATTATAAACAAGATAAATGCTGTGGCTCCTTCCTAACTGGGGCTTTCTTGACATGTAGGTTGCTTGGTAATAACCTTTTTGTATATCACAATTTGGGTGAAAAACTTAAGTACCCTTTCAAACTATTTATATGAGGAAGTCACTTTACTACTCTAAGATATCCCTAAGGAATTTTTTTTTTTAATTTAGTGTGACTAAGGCTTTATTTATGTTTGTGAAACTGTTAAGGTCCTTTCTAAATTCCTCCATTGTGAGATAAGGACAGTGTCAAAGTGATAAAGCTTAACACTTGACCTAAACTTCTATTTTCTTAAGGAAGAAGAGTATTAAATATATACTGACTCCTAGAAATCTATTTATTAAAAAAAGACATGAAAACTTGCTGTACATAGGCTAGCTATTTCTAAATATTTTAAATTAGCTTTTCTAAAAAAAAAATCCAGCCTCATAAAGTAGATTAGAAAACTAGATTGCTAGTTTATTTTGTTATCAGATATGTGAATCTCTTCTCCCTTTGAAGAAACTATACATTTATTGTTACGGTATGAAGTCTTCTG	TGCCTTGCCATAACACATT	87.4	1,864	19	59.6	42.1	1	-2.8	0	0	0	0	2	0	0	0	0	CAGAAGACTTCATACCGTAACA	80	2,508	22	59.5	40.9	1	-2.8	-2.1	-0.5	3	4	2	0	0	-0.3	3
NM_133493	Homo sapiens CD109 molecule (CD109), transcript variant 1, mRNA.	9,031	Best	79.7	668	71.7	54.2	-0.5	3	0	TCGGACAGGCAGAAGAGTGTATTCCTCACTTTTTTTTTTGTCTTCAAATTCCAGTAAGGCATAGCACTTTTAAGAAATTAGAATTTTTCTATCATCTATGCAAATGATATTTATGTTAATATTAAATATCTTATGTTACACTGGGAGTAATTTGAGGTGCAATTATTTTTATTACTACTTTGAATAGAGGACCATTATCCTTCTTTCTTCAGAAAACTAAGAAGTAAGTGTAACTTTTAAAGTAAGTATATATCAGTGAGAGTAGGCTTGTTTTACAACTATTTCTAGCCAGTGAGTTGTGTTTTCATGTCTCATCAAAAGACAATACCACATTGCATCATTTTACAAAATATGTTGTCATTTTCATTTCAGTTGTAACATAGGAAAATAGATATTTCCTAGATGATTTCTGAGTTTCTTACTGCAAAGAACAGTTATAAATTGGTATACATGTGTCTCTGTAATAGGGATAATATTGATATATCTGTTGCTACATATTTAAGAATCATTCTATCTTATGTTGTCTTGAGGCCAAGATTTACCACGTTTGCCCAGTGTATTGAATTGGTGGTAGAAGGTAGTTCCATGTTCCATTTGTAGATCTTTAAGATTTTATCTTTGATAACTTTAATAGAATGTGGCTCAGTTCTGGTCCTTCAAGCCTGTAT	TCGGACAGGCAGAAGAGTG	85.4	8,085	19	63.2	57.9	1	-3.5	0	0	0	0	2	0	0	0	0	ATACAGGCTTGAAGGACCAGAA	79.6	8,752	22	63.2	45.5	1	-3.5	-0.5	0	0	3	2	0	0	0	0
NM_145898	Homo sapiens C-C motif chemokine ligand 23 (CCL23), transcript variant CKbeta8, mRNA.	577	Best	77.4	533	79.6	58.8	-1.7	3	-1.3	GAAGCCAGGAAGCAGTGAGCCCAGGAGTCCTCGGCCAGCCCTGCCTGCCCACCAGGAGGATGAAGGTCTCCGTGGCTGCCCTCTCCTGCCTCATGCTTGTTACTGCCCTTGGATCCCAGGCCCGGGTCACAAAAGATGCAGAGACAGAGTTCATGATGTCAAAGCTTCCATTGGAAAATCCAGTACTTCTGGACAGATTCCATGCTACTAGTGCTGACTGCTGCATCTCCTACACCCCACGAAGCATCCCGTGTTCACTCCTGGAGAGTTACTTTGAAACGAACAGCGAGTGCTCCAAGCCGGGTGTCATCTTCCTCACCAAGAAGGGGCGACGTTTCTGTGCCAACCCCAGTGATAAGCAAGTTCAGGTTTGCATGAGAATGCTGAAGCTGGACACACGGATCAAGACCAGGAAGAATTGAACTTGTCAAGGTGAAGGGACACAAGTTGCCAGCCACCAACTTTCTTGCCTCAACTACCTTCCTGAATTATTTTTTTAAGAAGCATTTATTCTTGTGTTCTGGATTTAGAGC	GAAGCCAGGAAGCAGTGA	87.4	17	18	61.2	55.6	1	-3.5	0	0	0	0	3	0	0	0	0	GCTCTAAATCCAGAACACAAGA	71.1	549	22	60	40.9	1	-3.5	-0.7	-0.7	3	3	3	-0.7	3	-0.7	3
NM_172351	Homo sapiens CD46 molecule (CD46), transcript variant c, mRNA.	3,320	Best	77.9	753	74.6	53.8	-0.5	3	0	ACTCCGTATGTTCTCTTAGGTTGAGTAACCCACTCTGAATTCTGGTTACATGTGTTTTTCTCTCCCTCCTTAAATAAAGAGAGGGGTTAAACATGCCCTCTAAAAGTAGGTGGTTTTGAAGAGAATAAATTCATCAGATAACCTCAAGTCACATGAGAATCTTAGTCCATTTACATTGCCTTGGCTAGTAAAAGCCATCTATGTATATGTCTTACCTCATCTCCTAAAAGGCAGAGTACAAAGTAAGCCATGTATCTCAGGAAGGTAACTTCATTTTGTCTATTTGCTGTTGATTGTACCAAGGGATGGAAGAAGTAAATATAGCTCAGGTAGCACTTTATACTCAGGCAGATCTCAGCCCTCTACTGAGTCCCTTAGCCAAGCAGTTTCTTTCAAAGAAGCCAGCAGGCGAAAAGCAGGGACTGCCACTGCATTTCATATCACACTGTTAAAAGTTGTGTTTTGAAATTTTATGTTTAGTTGCACAAATTGGGCCAAAGAAACATTGCCTTGAGGAAGATATGATTGGAAAATCAAGAGTGTAGAAGAATAAATACTGTTTTACTGTCCAAAGACATGTTTATAGTGCTCTGTAAATGTTCCTTTCCTTTGTAGTCTCTGGCAAGATGCTTTAGGAAGATAAAAGTTTGAGGAGAACAAACAGGAATTCTGAATTAAGCACAGAGTTGAAGTTTATACCCGTTTCACATGCTTTTCAAGAATGTCGCAATTACTAAGAAGCAGATAATGGTG	ACTCCGTATGTTCTCTTAG	87.4	2,206	19	54.8	42.1	1	-2.7	0	0	0	0	2	0	0	0	0	CACCATTATCTGCTTCTTAG	75.7	2,958	20	55.1	40	1	-2.7	0	0	0	0	2	0	0	0	0
NM_174908	Homo sapiens coiled-coil domain containing 50 (CCDC50), transcript variant 1, mRNA.	8,101	Best	81.4	631	74.8	54.9	-1.3	3	-1.1	CAGAACCTTGATGGAATGCAGTTGCCTGTGTGAGGACAGAAAACAAAGAGGCTGCCTCAGACCACATGCCTATCTAGAGATTAAGTGAATTTGTGAGGGACATTTTGTGGATGCCTTAAAGATGACCAGTGGTGGGTTCTGATGGGAATATATACACTCATCTGGACTAGGCCAATGGAAGCAGTCTCTTTCAGTTCACCTCCGTACAGCACAAGTTGTTCCTGCTCATGACCTCATTGAGGAAAATGAGAATTGTGGTGCTGGTGACTTTCATGTGTCTTGGGAGGTTGAGGTGTTCAACATCGTTAAGGCACTCCCAAAACGCAAACCTCCTTTTTTAAATGCCAATTGTACATCTACATTAATTCATCTATGCAAACTTGTGTTTTCATGGTTTGTTTTTTACACTATATTTCTCATTAGGTTCTTTAAACATCAGGTTTAATATTGATATTATGAATAATTTTTAAACCAAAGTATTCTATAAGTCTGTGTGCTTTGTTTTCCTGGATGGTTTGACCAAGGTAAACATCAGTCTTGTCCTTCTCTCTTAATAAAGTCATCCATTTGTTAAGTCAGTGGTCTCTGTCTCATGTTTTTGTTTTGTTTCTTTACAGCATTCAAGGACAGG	CAGAACCTTGATGGAATGC	86.6	7,297	19	58.2	47.4	2	-3.2	0	0	0	0	2	0	0	0	0	CCTGTCCTTGAATGCTGTA	84.4	7,927	19	58.7	47.4	1	-3.2	0	0	0	0	2	0	0	0	0
NM_198053	Homo sapiens CD247 molecule (CD247), transcript variant 1, mRNA.	1,600	Best	82.1	738	81.6	59.6	-1.3	3	-0.9	AGACACAGGATGAAGCATTTACAACCCGGTTCACTCTTCTCAGCCACTGAAGTATTCCCCTTTATGTACAGGATGCTTTGGTTATATTTAGCTCCAAACCTTCACACACAGACTGTTGTCCCTGCACTCTTTAAGGGAGTGTACTCCCAGGGCTTACGGCCCTGGCCTTGGGCCCTCTGGTTTGCCGGTGGTGCAGGTAGACCTGTCTCCTGGCGGTTCCTCGTTCTCCCTGGGAGGCGGGCGCACTGCCTCTCACAGCTGAGTTGTTGAGTCTGTTTTGTAAAGTCCCCAGAGAAAGCGCAGATGCTAGCACATGCCCTAATGTCTGTATCACTCTGTGTCTGAGTGGCTTCACTCCTGCTGTAAATTTGGCTTCTGTTGTCACCTTCACCTCCTTTCAAGGTAACTGTACTGGGCCATGTTGTGCCTCCCTGGTGAGAGGGCCGGGCAGAGGGGCAGATGGAAAGGAGCCTAGGCCAGGTGCAACCAGGGAGCTGCAGGGGCATGGGAAGGTGGGCGGGCAGGGGAGGGTCAGCCAGGGCCTGCGAGGGCAGCGGGAGCCTCCCTGCCTCAGGCCTCTGTGCCGCACCATTGAACTGTACCATGTGCTACAGGGGCCAGAAGATGAACAGACTGACCTTGATGAGCTGTGCACAAAGTGGCATAAAAAACATGTGGTTACACAGTGTGAATAAAGTGCTGCGGAGCAAGAGGAGGCCGTTGATTCACTTCACGCTT	AGACACAGGATGAAGCATT	84.5	613	19	58.3	42.1	2	-3.7	0	0	0	0	2	-0.5	3	-0.5	3	AAGCGTGAAGTGAATCAAC	77.8	1,350	19	58	42.1	1	-3.7	0	0	0	0	2	-0.9	3	-0.9	3
NM_198793	Homo sapiens CD47 molecule (CD47), transcript variant 2, mRNA.	5,234	Good	73.3	848	72	53.3	-1.1	3	0	GATCTGTGGTGTATGTATGGAAACACATACTCCTTAATTTACCTGTTGTTGGAAACTGGAGAAATGATTGTCGGGCAACCGTTTATTTTTTATTGTATTTTATTTGGTTGAGGGATTTTTTTATAAACAGTTTTACTTGTGTCATATTTTAAAATTACTAACTGCCATCACCTGCTGGGGTCCTTTGTTAGGTCATTTTCAGTGACTAATAGGGATAATCCAGGTAACTTTGAAGAGATGAGCAGTGAGTGACCAGGCAGTTTTTCTGCCTTTAGCTTTGACAGTTCTTAATTAAGATCATTGAAGACCAGCTTTCTCATAAATTTCTCTTTTTGAAAAAAAGAAAGCATTTGTACTAAGCTCCTCTGTAAGACAACATCTTAAATCTTAAAAGTGTTGTTATCATGACTGGTGAGAGAAGAAAACATTTTGTTTTTATTAAATGGAGCATTATTTACAAAAAGCCATTGTTGAGAATTAGATCCCACATCGTATAAATATCTATTAACCATTCTAAATAAAGAGAACTCCAGTGTTGCTATGTGCAAGATCCTCTCTTGGAGCTTTTTTGCATAGCAATTAAAGGTGTGCTATTTGTCAGTAGCCATTTTTTTGCAGTGATTTGAAGACCAAAGTTGTTTTACAGCTGTGTTACCGTTAAAGGTTTTTTTTTTTATATGTATTAAATCAATTTATCACTGTTTAAAGCTTTGAATATCTGCAATCTTTGCCAAGGTACTTTTTTATTTAAAAAAAAACATAACTTTGTAAATATTACCCTGTAATATTATATATACTTAATAAAACATTTTAAGCTATTTTGTTGGGCTATTTCTATTGCTGCTACA	GATCTGTGGTGTATGTATGGAA	82.4	4,209	22	59.3	40.9	2	-4.4	-2	0	0	4	3	0	0	0	0	TGTAGCAGCAATAGAAATAGCC	71.1	5,056	22	60.2	40.9	3	-4.4	0	0	0	0	3	0	0	0	0
NM_000075	Homo sapiens cyclin dependent kinase 4 (CDK4), mRNA.	1,865	Best	85	907	79.1	58.7	0	0	-1.1	ATGTGGAGTGTTGGCTGTATCTTTGCAGAGATGTTTCGTCGAAAGCCTCTCTTCTGTGGAAACTCTGAAGCCGACCAGTTGGGCAAAATCTTTGACCTGATTGGGCTGCCTCCAGAGGATGACTGGCCTCGAGATGTATCCCTGCCCCGTGGAGCCTTTCCCCCCAGAGGGCCCCGCCCAGTGCAGTCGGTGGTACCTGAGATGGAGGAGTCGGGAGCACAGCTGCTGCTGGAAATGCTGACTTTTAACCCACACAAGCGAATCTCTGCCTTTCGAGCTCTGCAGCACTCTTATCTACATAAGGATGAAGGTAATCCGGAGTGAGCAATGGAGTGGCTGCCATGGAAGGAAGAAAAGCTGCCATTTCCCTTCTGGACACTGAGAGGGCAATCTTTGCCTTTATCTCTGAGGCTATGGAGGGTCCTCCTCCATCTTTCTACAGAGATTACTTTGCTGCCTTAATGACATTCCCCTCCCACCTCTCCTTTTGAGGCTTCTCCTTCTCCTTCCCATTTCTCTACACTAAGGGGTATGTTCCCTCTTGTCCCTTTCCCTACCTTTATATTTGGGGTCCTTTTTTATACAGGAAAAACAAAACAAAGAAATAATGGTCTTTTTTTTTTTTTTAATGTTTCTTCCTCTGTTTGGCTTTGCCATTGTGCGATTTGGAAAAACCACTTGGAAGAAGGGACTTTCCTGCAAAACCTTAAAGACTGGTTAAATTACAGGGCCTAGGAAGTCAGTGGAGCCCCTTGACTGACAAAGCTTAGAAAGGAACTGAAATTGCTTCTTTGAATATGGATTTTAGGCGGGGCGTGGTGGCTCACGCCTATAATCCCAGCACGTTGGGAGGCCAACGCGGGTGGATCACCTGAGGTCAGGAGTTCGAGACCAGCCTGACTAACAT	ATGTGGAGTGTTGGCTGTAT	87.4	744	20	61	45	1	-3.9	0	0	0	0	2	0	0	0	0	ATGTTAGTCAGGCTGGTCTC	81.5	1,650	20	60.8	50	1	-3.9	-1.1	0	0	3	2	0	0	0	0
NM_000090	Homo sapiens collagen type III alpha 1 chain (COL3A1), mRNA.	5,490	Best	80.7	922	72.9	53.7	-1.1	3	0	CAAGGCTGTGAGACTACCTATTGTAGATATTGCACCCTATGACATTGGTGGTCCTGATCAAGAATTTGGTGTGGACGTTGGCCCTGTTTGCTTTTTATAAACCAAACTCTATCTGAAATCCCAACAAAAAAAATTTAACTCCATATGTGTTCCTCTTGTTCTAATCTTGTCAACCAGTGCAAGTGACCGACAAAATTCCAGTTATTTATTTCCAAAATGTTTGGAAACAGTATAATTTGACAAAGAAAAATGATACTTCTCTTTTTTTGCTGTTCCACCAAATACAATTCAAATGCTTTTTGTTTTATTTTTTTACCAATTCCAATTTCAAAATGTCTCAATGGTGCTATAATAAATAAACTTCAACACTCTTTATGATAACAACACTGTGTTATATTCTTTGAATCCTAGCCCATCTGCAGAGCAATGACTGTGCTCACCAGTAAAAGATAACCTTTCTTTCTGAAATAGTCAAATACGAAATTAGAAAAGCCCTCCCTATTTTAACTACCTCAACTGGTCAGAAACACAGATTGTATTCTATGAGTCCCAGAAGATGAAAAAAATTTTATACGTTGATAAAACTTATAAATTTCATTGATTAATCTCCTGGAAGATTGGTTTAAAAAGAAAAGTGTAATGCAAGAATTTAAAGAAATATTTTTAAAGCCACAATTATTTTAATATTGGATATCAACTGCTTGTAAAGGTGCTCCTCTTTTTTCTTGTCATTGCTGGTCAAGATTACTAATATTTGGGAAGGCTTTAAAGACGCATGTTATGGTGCTAATGTACTTTCACTTTTAAACTCTAGATCAGAATTGTTGACTTGCATTCAGAACATAAATGCACAAAATCTGTACATGTCTCCCATCAGAAAGATTCATTGGCATGCCACAGGGGATTCTCCTCCTTCATCCTG	CAAGGCTGTGAGACTACC	87.4	4,419	18	58.5	55.6	2	-3.1	0	0	0	0	2	0	0	0	0	CAGGATGAAGGAGGAGAATC	84.4	5,340	20	58.7	50	1	-3.1	0	0	0	0	2	-0.4	3	-0.4	3
NM_000395	Homo sapiens colony stimulating factor 2 receptor subunit beta (CSF2RB), mRNA.	4,853	Best	80.8	984	74.8	54.4	-0.9	3	-1.1	AACATCAGGAGAGGAGTCCAGAGCCCACGTCTACTGCGGAAAAGTCAGGGGAAACTGCCAAACAAAGGAAAATGCCCCAAAGGCATATATGCTTTAGGGCCTTTGGTCCAAATGGCCCGGGTGGCCACTCTTCCAGATAGACCAGGCAACTCTCCCTCCCACCGGCCACAGATGAGGGGCTGCTGATCTATGCCTGGGCCTGCACCAGGGATTATGGTTCTTTTAAATCTTTGCCTTTCAGATACAGGAAAAATAATGGCATTAAATTGCTTTAATTTGCATTATTTTAGTTATCCAGTTTGCACATATTTTTATAGGTATCTTAGGCATCGATTGGTATTTTTTAACTGGGCCAAGCCCATTAAGGTCTTTCTTCTGTTGGGTGCTATCATTTTCTGATTAAGTCTTTTTGACTATTGACATACAGTCTTTCACAGATGGTGGAGTGTTTTTCCCCCAAATCTGTTGTTTGTCTTATAATGTTGTATATGAGGTTTTATGGTGTATGAATATGAATGCTTCTGTAATGTCAAACAGATCCCTAGTAAACTCCTTCTTCACTTTTACTGTCAGATTTACAAAGGTCCTCCCATTGCAAAGCAGTGTTTGTCCTAATTTATATATTGTTTTTCTAGTTCATTTTGTGTTTCCAACTTTTCATGTAAAATTTTAATTATTTTTGAATGTGTGGATGTGAGACTGAGGTGCCTTTTGGTACTGAAATTCTTTTTCCATGTACCTGAAGTGTTACTTTTGTGATATAGGAAATCCTTGTATATATACTTTATTGGTCCCTAGGCTTCCTATTTTGTTACCTTGCTTTCTCTATGGCATCCACCATTTTGATTGTTCTACTTTTATGATATGTTTTCATAAGTGGTTAAGCAAGTATTCTCGTTACTTTTGCTCTTAAATCCCTATTCATTACAGCAATGTTGGTGGTCAAAGAAAATGATAAACAACTTGAATGTTCAATGGTCCTGA	AACATCAGGAGAGGAGTC	87.4	3,710	18	56.7	50	1	-3.2	0	0	0	0	2	0	0	0	0	TCAGGACCATTGAACATTC	82.6	4,693	19	56.7	42.1	1	-3.2	-0.9	-0.9	3	3	2	0	0	-0.5	3
NM_000573	Homo sapiens complement C3b/C4b receptor 1 (Knops blood group) (CR1), transcript variant F, mRNA.	8,587	Best	80.6	793	73	53.7	-0.8	3	0	CAGCAGTATAAGGAGTGAGATAGACATGAACCTGAATTTCAATTTAAAATCATGGAAGAGAGGGAAAAAAAACCAGCTTAAGAAAAATCAACTGATAAACTGCAAGAAAAAAATGCAACTTACATCACAAAAGCTAATTGCTTTATTATTTAGAGAGTACTTAAAAATTAAAGACCAAACTTCTCTCCACCCAACAAAAATGGGCAAAGGACATACAGCTAGGTCACCAAGAAAGAAGGGCAAATAGGTGGTGAGTATATGTAAAGATACTTGATAGGACTTTTGCTTAGTTGAATCTTTAGCAAATCTCTTTTATTTCTTGGGATTTTGAAGAAGTAATTTTTAAAGGAGGACTAGAAACTAAGTGATTGGGAATTGGCCTTTTTAGAATTAAAATTTCCCATTACAAGAAAAAAAAATCCTGTGTTCTTTTTTTTTTCCAGAATGGAGTAGGTCAGTGAGCAATGTGATTAATAAATATTTCAATGTCTGTGACTTTTGATTTATTTTGGAGACAGGGTCTTGCTCTGTTACCCAGGCTGGAGTGCAGTGGTGCTATCTAGGCTTACTGCAACCTCACCTGTCACTTTTTAATTGCAAGAAAGCTGAAAGGTTTTTTTCTATTATATCAGTTATAATGATAAATACTGTATATACTAACTATGAGTAAAATACTATATTGCCTAACTTGTATTATTAAGCAATTCTGCTAACCTGTGACCTTACATTTTCATCTGAAAAGCAGGGGCTGGACACCAATTGCCCTATGAAGCTATTGCTAGTCCTAACATTC	CAGCAGTATAAGGAGTGAGAT	87.3	7,671	21	58.3	42.9	1	-3.4	-0.2	0	0	4	2	0	0	0	0	GAATGTTAGGACTAGCAATAGC	83.2	8,463	22	58.3	40.9	2	-3.4	-1.6	0	0	4	2	-0.1	3	-0.1	3
NM_000757	Homo sapiens colony stimulating factor 1 (CSF1), transcript variant 1, mRNA.	3,994	Best	85	658	81.5	60.7	-0.9	3	-1.1	CAGTGATGACCTCCAACTCTCACCCACCCCCTCTACCATCACCTCTAACCAGGCAAGCCAGGGTGGGAGAGCAATCAGGAGAGCCAGGCCTCAGCTTCCAATGCCTGGAGGGCCTCCACTTTGTGGCCAGCCTGTGGTGGTGGCTCTGAGGCCTAGGCAACGAGCGACAGGGCTGCCAGTTGCCCCTGGGTTCCTTTGTGCTGCTGTGTGCCTCCTCTCCTGCCGCCCTTTGTCCTCCGCTAAGAGACCCTGCCCTACCTGGCCGCTGGGCCCCGTGACTTTCCCTTCCTGCCCAGGAAAGTGAGGGTCGGCTGGCCCCACCTTCCCTGTCCTGATGCCGACAGCTTAGGGAAGGGCAGTGAACTTGCATATGGGGCTTAGCCTTCTAGTCACAGCCTCTATATTTGATGCTAGAAAACACATATTTTTAAATGGAAGAAAAATAAAAAGGCATTCCCCCTTCATCCCCCTACCTTAAACATATAATATTTTAAAGGTCAAAAAAGCAATCCAACCCACTGCAGAAGCTCTTTTTGAGCACTTGGTGGCATCAGAGCAGGAGGAGCCCCAGAGCCACCTCTGGTGTCCCCCCAGGCTACCTGCTCAGGAACCCCTTCTGTTCTCTGAGAAGTCAAGAGAGGACATTGGCTCACGCACT	CAGTGATGACCTCCAACTCTC	82.8	3,217	21	61.8	52.4	1	-3.5	0	0	0	0	2	-0.8	3	-0.8	3	AGTGCGTGAGCCAATGTC	86.3	3,874	18	62.2	55.6	1	-3.5	0	0	0	0	2	0	0	0	0
NM_000758	Homo sapiens colony stimulating factor 2 (CSF2), mRNA.	788	Best	80.6	617	82.9	60.5	-1.5	3	-0.5	AAGTTCTCTGGAGGATGTGGCTGCAGAGCCTGCTGCTCTTGGGCACTGTGGCCTGCAGCATCTCTGCACCCGCCCGCTCGCCCAGCCCCAGCACGCAGCCCTGGGAGCATGTGAATGCCATCCAGGAGGCCCGGCGTCTCCTGAACCTGAGTAGAGACACTGCTGCTGAGATGAATGAAACAGTAGAAGTCATCTCAGAAATGTTTGACCTCCAGGAGCCGACCTGCCTACAGACCCGCCTGGAGCTGTACAAGCAGGGCCTGCGGGGCAGCCTCACCAAGCTCAAGGGCCCCTTGACCATGATGGCCAGCCACTACAAGCAGCACTGCCCTCCAACCCCGGAAACTTCCTGTGCAACCCAGATTATCACCTTTGAAAGTTTCAAAGAGAACCTGAAGGACTTTCTGCTTGTCATCCCCTTTGACTGCTGGGAGCCAGTCCAGGAGTGAGACCGGCCAGATGAGGCTGGCCAAGCCGGGGAGCTGCTCTCTCATGAAACAAGAGCTAGAAACTCAGGATGGTCATCTTGGAGGGACCAAGGGGTGGGCCACAGCCATGGTGGGAGTGGCCTGGACCTGCCCTGGGCCACACTGACCCTGATACAGGCATGGCAGAAG	AAGTTCTCTGGAGGATGTG	86.1	22	19	58	47.4	1	-2.7	-0.9	0	0	3	2	0	0	0	0	CTTCTGCCATGCCTGTAT	74.5	638	18	58.6	50	1	-2.7	-2.3	0	0	4	2	0	0	0	0
NM_000760	Homo sapiens colony stimulating factor 3 receptor (CSF3R), transcript variant 1, mRNA.	3,008	Best	86.5	545	84.2	62	0	0	0	GTGCTGGAGGAGGATGAAAAGAAGCCGGTGCCCTGGGAGTCCCATAACAGCTCAGAGACCTGTGGCCTCCCCACTCTGGTCCAGACCTATGTGCTCCAGGGGGACCCAAGAGCAGTTTCCACCCAGCCCCAATCCCAGTCTGGCACCAGCGATCAGGTCCTTTATGGGCAGCTGCTGGGCAGCCCCACAAGCCCAGGGCCAGGGCACTATCTCCGCTGTGACTCCACTCAGCCCCTCTTGGCGGGCCTCACCCCCAGCCCCAAGTCCTATGAGAACCTCTGGTTCCAGGCCAGCCCCTTGGGGACCCTGGTAACCCCAGCCCCAAGCCAGGAGGACGACTGTGTCTTTGGGCCACTGCTCAACTTCCCCCTCCTGCAGGGGATCCGGGTCCATGGGATGGAGGCGCTGGGGAGCTTCTAGGGCTTCCTGGGGTTCCCTTCTTGGGCCTGCCTCTTAAAGGCCTGAGCTAGCTGGAGAAGAGGGGAGGGTCCATAAGCCCATGACTAAAAACTACCCCAGCCCAGGCTCTCACCATCTCCAGTCAC	GTGCTGGAGGAGGATGAA	87.4	2,275	18	60.2	55.6	1	-3.7	0	0	0	0	2	0	0	0	0	GTGACTGGAGATGGTGAGA	83.8	2,819	19	60	52.6	1	-3.7	0	0	0	0	2	0	0	0	0
NM_001004419	Homo sapiens C-type lectin domain family 2 member D (CLEC2D), transcript variant 2, mRNA.	5,359	Best	78.3	597	75.7	55	-1.1	3	-1.5	AGAGACAACTTACAGATTGGGAGAATATATTTCCAAACTATTGTTGGGGCTCAGAAACGGATACCCTAACATATAGTGATTTGACAGGTGGAACTAAAGAAGACTCGAGGTCTCTCTGACCTCCTCCTCAACCTCTGTTTCTTAATCCTCTGTTTTCCCAGAGCACAGGAGGAAGTTCTCTGAAGTTCCTTTATCTGCTTTAAGTTCAGACTCACCAAATAAGAAAACAGTTAATTCTGGTGCCTTCCATGGGTTTTCATTAACTGAAGTCATATTGTAGGAAAAAGAATGAAGTCTCTTAACCCACCTGGATAGATTTTTCTCACAAACCATTGTCTTCTCTGCAAGCCCAGTAGACTTTGTCCCAGGCCATTTATGTGATCTTCACCCCATTAAGTTCTCCCCAAATTATTTACTCTTCCCCCAAAATCACCCACACTTCCCCATCTCCCTCTCCCCTAAGGACAAGGGTATATCACCATCTATACCCCATTGCTTGGTGGGGTGATCACTCTGATTCTCTGCATGCATTTTTATAGATTTGTTTGCCATTTATCCTATTAATCTGCATTCTGTCAATTGTGGCAAGTTATCAGC	AGAGACAACTTACAGATTGG	83.8	4,519	20	56.3	40	2	-3.8	0	0	0	0	2	-0.7	3	-0.7	3	GCTGATAACTTGCCACAA	79.1	5,115	18	57.1	44.4	1	-3.8	0	0	0	0	2	-0.7	3	-0.7	3
NM_001007033	Homo sapiens C-type lectin domain containing 6A (CLEC6A), transcript variant 1, mRNA.	1,646	Best	80.4	901	72.9	54.1	-0.1	3	-1.1	GTGCTTCAATAGTCTTCTGGAAACCTACAGGATGGGGCTGGAATGATGTTATCTGTGAAACTAGAAGGAATTCAATATGTGAGATGAATAAGATTTACCTATGAGTAGAAGCTTAATTGGAAAGAAGAGAAGAATTACTGACGTAATTTTTTCCCTGACGTCTTTAAAATTGAACCCTATCATGAAATGATAATTTCTTCCTGAATTTACACATAATCCTTATGTTATAGAGGTTCACAGAAATGGAAAGATACCTGTTTCCCTTTAATCAATCTTCTCGTTTCCTCTTTTCCATTAATGATAGAATGCACCCTTCCTCTCTTTGTTCCATTCTTTCACTTGTTATTCATTTTTTTCTTTCTTCACACTTCATTACACAAATATTTATTGTTTCAGAGACTGTACTATTTTGTTTGTTAGAAGATTTATAAGGCAGTATCTTTTGAAAATTATGACTTTCCTTCCTCAATATACCATAAAGAAATCTTTTTGGTCAAGATGGTAGTTGGAACTACAATCATCTGAAGGCCTGACAAGAGTTGAAAGACATGTTTTCTAGATGGCTCACTCACATGGCTGGCAACTTGGTGTTGGCTATTAATGTAACCTGGAAATAAATTTTATTCTGCAGTTAGGGATTTGGCATTTTATATATGTTGATTCAATCAAGTTTGGCAAGCAGGGTGTTCGATACTGCTATATCCTGTATTCTTGGTTTATTTGTTTTATTTCTGAGAAATATGTGTTAAGATCTCTCGCTGATTGGGAATTTGTCTATTTCTCATTTAAATTTTGTCAAATCTTTCTTTGCTTGCAAGCATTTCTTGTTACCCAAATCTAATCTATTCCTGAAAATATGATGGTTAGCAAAGTTTGAGATAACTAGAGCCTGTAATCCATC	GTGCTTCAATAGTCTTCTGGAA	85.1	677	22	60	40.9	2	-2.2	0	0	0	0	2	-0.5	3	-0.5	3	GATGGATTACAGGCTCTAGTTATC	83.5	1,577	24	60	41.7	1	-2.2	-1.6	0	0	4	2	-0.4	3	-0.4	3
NM_001008938	Homo sapiens cytoskeleton associated protein 5 (CKAP5), transcript variant 1, mRNA.	7,172	Best	86.1	773	75.8	57.3	0	0	-0.1	CTAGAAGACTGTCCGTGGATGAGTTTAGTGTACAGACTTGTAAACAGCTGCCCCCTCTCTGCTCAGTCTAGTTCCCAGATCCTTTTCTTTTCTTTTTAATTGCTCATTTGTAAAATTGTCCTAATCTTTCCTAGCTTTTTAATAGTTAATATTAGAAACTCTTTAATAGTTTTCCTTTCAGTTTGTGAGCTCTTCTCTGTCGCCCTGAAGGGTCACTGTATTCTGTATGAATGCATGGCATGATACAACTAATTTAAGAGTCTTTTATAAATAAAGTTTGCATTAACTATACCTGACTCCCAAGATGCTCCATATCATGGAGTGTTGGGCAGCAATTTTTTAACTTTTGGTACCAGCTGGGTATTCAGCCAGTTAGAGAAAGGTTAATTACTGCTTACAGAGCTTCCCTTTTTCTTGGCTCACAGACTTGGAGCTGTCTTTTATTCCTTTGGAATGGAAGGAACTCTCCTTCCCTGCTCTCCACAAACAGCTCCTAGGGAGCAGAAAAATCTCATCCTTCCTTGTTTTGAGATTTTGGTCATGATTTCCCTCCAATTATCACCAGTCGTTTCAAGAAGCTCTTGGGCATCCTACCACTTTGCTGACCAAAGGCACACAAGATTGCGCCCAGAGATTGGCTGGGCTTCAGTGGTTCTCACACTACAACTAGATTTGTGTTCATTTGACTAATGGAGTTTGGGAAATCTTAGTGGTTTGCTGCTTGGTTGTATGAGTCTCTTTTGGTCCAGGCTAACAGTTGCTTCACATTCAGT	CTAGAAGACTGTCCGTGGATGAG	83.9	6,390	23	63.8	52.2	1	-3.6	-1.6	0	0	4	2	0	0	0	0	ACTGAATGTGAAGCAACTGTTAGC	87.3	7,162	24	63.8	41.7	2	-3.6	0	0	0	0	2	0	0	-0.7	3
NM_001025159	Homo sapiens CD74 molecule (CD74), transcript variant 1, mRNA.	1,698	Best	82.7	709	82.7	60.9	0	0	-0.4	GACGAGAACGGCAACTATCTGCCACTCCAGTGCTATGGGAGCATCGGCTACTGCTGGTGTGTCTTCCCCAACGGCACGGAGGTCCCCAACACCAGAAGCCGCGGGCACCATAACTGCAGTGAGTCACTGGAACTGGAGGACCCGTCTTCTGGGCTGGGTGTGACCAAGCAGGATCTGGGCCCAGTCCCCATGTGAGAGCAGCAGAGGCGGTCTTCAACATCCTGCCAGCCCCACACAGCTACAGCTTTCTTGCTCCCTTCAGCCCCCAGCCCCTCCCCCATCTCCCACCCTGTACCTCATCCCATGAGACCCTGGTGCCTGGCTCTTTCGTCACCCTTGGACAAGACAAACCAAGTCGGAACAGCAGATAACAATGCAGCAAGGCCCTGCTGCCCAATCTCCATCTGTCAACAGGGGCGTGAGGTCCCAGGAAGTGGCCAAAAGCTAGACAGATCCCCGTTCCTGACATCACAGCAGCCTCCAACACAAGGCTCCAAGACCTAGGCTCATGGACGAGATGGGAAGGCACAGGGAGAAGGGATAACCCTACACCCAGACCCCAGGCTGGACATGCTGACTGTCCTCTCCCCTCCAGCCTTTGGCCTTGGCTTTTCTAGCCTATTTACCTGCAGGCTGAGCCACTCTCTTCCCTTTCCCCAGCATCACTCCCCAAGGAAGAGCCAATGTTTTCCACCCATAATCCTTTCTG	GACGAGAACGGCAACTATC	87.4	884	19	59.9	52.6	1	-3.6	0	0	0	0	3	0	0	0	0	CAGAAAGGATTATGGGTGGAAA	75.6	1,592	22	60	40.9	2	-3.6	0	0	0	0	3	0	0	0	0
NM_001025194	Homo sapiens carboxylesterase 1 (CES1), transcript variant 2, mRNA.	1,943	Best	86.4	849	79.8	59.8	0	0	0	CCACCACCTCTGCTGTCATGGTTCACTGCCTGCGACAGAAGACGGAAGAGGAGCTCTTGGAGACGACATTGAAAATGAAATTCTTATCTCTGGACTTACAGGGAGACCCCAGAGAGAGTCAACCCCTTCTGGGCACTGTGATTGATGGGATGCTGCTGCTGAAAACACCTGAAGAGCTTCAAGCTGAAAGGAATTTCCACACTGTCCCCTACATGGTCGGAATTAACAAGCAGGAGTTTGGCTGGTTGATTCCAATGCAGTTGATGAGCTATCCACTCTCCGAAGGGCAACTGGACCAGAAGACAGCCATGTCACTCCTGTGGAAGTCCTATCCCCTTGTTTGCATTGCTAAGGAACTGATTCCAGAAGCCACTGAGAAATACTTAGGAGGAACAGACGACACTGTCAAAAAGAAAGACCTGTTCCTGGACTTGATAGCAGATGTGATGTTTGGTGTCCCATCTGTGATTGTGGCCCGGAACCACAGAGATGCTGGAGCACCCACCTACATGTATGAGTTTCAGTACCGTCCAAGCTTCTCATCAGACATGAAACCCAAGACGGTGATAGGAGACCACGGGGATGAGCTCTTCTCCGTCTTTGGGGCCCCATTTTTAAAAGAGGGTGCCTCAGAAGAGGAGATCAGACTTAGCAAGATGGTGATGAAATTCTGGGCCAACTTTGCTCGCAATGGAAACCCCAATGGGGAAGGGCTGCCCCACTGGCCAGAGTACAACCAGAAGGAAGGGTATCTGCAGATTGGTGCCAACACCCAGGCGGCCCAGAAGCTGAAGGACAAAGAAGTAGCTTTCTGGACCAACCTCTTTGCCAAGAAGGCAGTGGAGAAGC	CCACCACCTCTGCTGTCA	87.3	868	18	63.2	61.1	1	-3.5	0	0	0	0	2	0	0	0	0	GCTTCTCCACTGCCTTCTTG	82.2	1,716	20	62.9	55	1	-3.5	0	0	0	0	2	0	0	0	0
NM_001025197	Homo sapiens chitinase 3 like 2 (CHI3L2), transcript variant 2, mRNA.	1,456	Best	87.7	540	80.7	58.4	-0.7	3	0	ATCAGAGAAGGTGGTCATGGGCATCCCCACATATGGGCACTCCTTCACACTGGCCTCTGCAGAAACCACCGTGGGGGCCCCTGCCTCTGGCCCTGGAGCTGCTGGACCCATCACAGAGTCTTCAGGCTTCCTGGCCTATTATGAGATCTGCCAGTTCCTGAAAGGAGCCAAGATCACGCGGCTCCAGGATCAGCAGGTTCCCTACGCAGTCAAGGGGAACCAGTGGGTGGGCTATGATGATGTGAAGAGTATGGAGACCAAGGTTCAGTTCTTAAAGAATTTAAACCTGGGAGGAGCCATGATCTGGTCTATTGACATGGATGACTTCACTGGCAAATCCTGCAACCAGGGCCCTTACCCTCTTGTCCAAGCAGTCAAGAGAAGCCTTGGCTCCCTGTGAAGGATTAACTTACAGAGAAGCAGGCAAGATGACCTTGCTGCCTGGGGCCTGCTCTCTCCCAGGAATTCTCATGTGGGATTCCCCTTGCCAGGCTGGCCTTTGGATCTCTCTTCCAAGCCTTTCCTGACTTCCTCTTAGAT	ATCAGAGAAGGTGGTCAT	87.4	815	18	56.2	44.4	1	-3.7	0	0	0	0	2	0	0	0	0	ATCTAAGAGGAAGTCAGGAA	86.2	1,354	20	56.5	40	2	-3.7	-0.7	0	0	3	2	0	0	0	0
NM_001039933	Homo sapiens CD79b molecule (CD79B), transcript variant 3, mRNA.	1,249	Best	88.3	738	83.5	61	-0.5	3	0	AATGGCATCTACTTCTGTCAGCAGAAGTGCAACAACACCTCGGAGGTCTACCAGGGCTGCGGCACAGAGCTGCGAGTCATGGGATTCAGCACCTTGGCACAGCTGAAGCAGAGGAACACGCTGAAGGATGGTATCATCATGATCCAGACGCTGCTGATCATCCTCTTCATCATCGTGCCTATCTTCCTGCTGCTGGACAAGGATGACAGCAAGGCTGGCATGGAGGAAGATCACACCTACGAGGGCCTGGACATTGACCAGACAGCCACCTATGAGGACATAGTGACGCTGCGGACAGGGGAAGTGAAGTGGTCTGTAGGTGAGCACCCAGGCCAGGAGTGAGAGCCAGGTCGCCCCATGACCTGGGTGCAGGCTCCCTGGCCTCAGTGACTGCTTCGGAGCTGCCTGGCTCATGGCCCAACCCCTTTCCTGGACCCCCCAGCTGGCCTCTGAAGCTGGCCCACCAGAGCTGCCATTTGTCTCCAGCCCCTGGTCCCCAGCTCTTGCCAAAGGGCCTGGAGTAGAAGGACAACAGGGCAGCAACTTGGAGGGAGTTCTCTGGGGATGGACGGGACCCAGCCTTCTGGGGGTGCTATGAGGTGATCCGTCCCCACACATGGGATGGGGGAGGCAGAGACTGGTCCAGAGCCCGCAAATGGACTCGGAGCCGAGGGCCTCCCAGCAGAGCTTGGGAAGGGCCATGGACCCAACTGGGCCCCAGAAGAGCCACAGGAACAT	AATGGCATCTACTTCTGTCA	86.9	422	20	58.2	40	1	-3.4	-0.5	0	0	3	2	0	0	0	0	ATGTTCCTGTGGCTCTTC	87.1	1,159	18	58.4	50	1	-3.4	0	0	0	0	2	0	0	0	0
NM_001040059	Homo sapiens CD68 molecule (CD68), transcript variant 2, mRNA.	1,624	Best	82.7	586	81.1	59.3	0	0	0	ATCTTGCTGCCTCTCATCATCGGCCTGATCCTTCTTGGCCTCCTCGCCCTGGTGCTTATTGCTTTCTGCATCATCCGGAGACGCCCATCCGCCTACCAGGCCCTCTGAGCATTTGCTTCAAACCCCAGGGCACTGAGGGGGTTGGGGTGTGGTGGGGGGGTACCCTTATTTCCTCGACACGCAACTGGCTCAAAGACAATGTTATTTTCCTTCCCTTTCTTGAAGAACAAAAAGAAAGCCGGGCATGACGGCTCATGCCTGTAATCCCAGCACTTTGGGAGGCTGAGGCAGGTGGATCACTGGAGGTCAGGAGTTTGAGACCAGCCTGGCCAACATGGTGAAACCCTGTCTCTACTAAAAATACAATTAGCCAGGTGTGGCGGCGTAATCCCAGCTGGCCTGTAATCCCAGCTACTTGGGAGGCTGAGGCAGAACTGCTTGAACCCAGGAGGTGGAGGTTGCAGTGAGCCGTCATCGCGCCACTAAGCCAAGATCGCGCCACTGCACTCCAGCCTGGGCGACAGAGCCAGACTGTCTCAAATAAATAAATATGAGATAATGCAGTCGGGAGAAGGGAGGGAGAGAA	ATCTTGCTGCCTCTCATC	87.4	917	18	58.3	50	1	-3.4	0	0	0	0	3	0	0	0	0	TTCTCTCCCTCCCTTCTC	75.4	1,502	18	58.4	55.6	1	-3.4	0	0	0	0	3	0	0	0	0
NM_001040280	Homo sapiens CD83 molecule (CD83), transcript variant 2, mRNA.	2,302	Best	83.5	704	77.3	56.3	-1	3	0	GTGAGATAGCATTGTGAACTGACAGGCAGCCTGGACATAGAGAGGGAGAAGAAGTCAGAGAGGGTGACAAGATAGAGAGCTATTTAATGGCCGGCTGGAAATGCTGGGCTGACGGTGCAGTCTGGGTGCTCGCCCACTTGTCCCACTATCTGGGTGCATGATCTTGAGCAAGTTCCTTCTGGTGTCTGCTTTCTCCATTGTAAACCACAAGGCTGTTGCATGGGCTAATGAAGATCATATACGTGAAAATTATTTGAAAACATATAAAGCACTATACAGATTCGAAACTCCATTGAGTCATTATCCTTGCTATGATGATGGTGTTTTGGGGATGAGAGGGTGCTATCCATTTCTCATGTTTTCCATTGTTTGAAACAAAGAAGGTTACCAAGAAGCCTTTCCTGTAGCCTTCTGTAGGAATTCTTTTGGGGAAGTGAGGAAGCCAGGTCCACGGTCTGTTCTTGAAGCAGTAGCCTAACACACTCCAAGATATGGACACACGGGAGCCGCTGGCAGAAGGGACTTCACGAAGTGTTGCATGGATGTTTTAGCCATTGTTGGCTTTCCCTTATCAAACTTGGGCCCTTCCCTTCTTGGTTTCCAAAGGCATTTTATTGCTTGAGTTATATGTTCACTGTCCCCCTAATATTAGGGAGTAAAACGGATACCAAGTTGATTTAGTGTTTTTACCTCTGTCTTGGCTT	GTGAGATAGCATTGTGAACT	87.4	1,365	20	57.1	40	1	-3.3	0	0	0	0	2	0	0	0	0	AAGCCAAGACAGAGGTAA	81.9	2,068	18	56.8	44.4	2	-3.3	0	0	0	0	2	0	0	0	0
NM_001134419	Homo sapiens cell division cycle 7 (CDC7), transcript variant 2, mRNA.	3,181	Best	80	582	73.3	54.9	0	0	0	TGGTGCTGGTGCTCTTAACAATTTTGTAAATAAAGAAGATAATTTCCTTTTCTAGAGGTACATATTAGGCCTTTTATGAACACTAAAACAATGAGGAAATGTTGGTCATGGGGCAAAGTATCACTTAAAATTGAATTCATCCATTTTTAAAAAACACTTCATGAAAGCATTCTGGTGTGAATTGCCATTTTTTTCTTACTGGCTTCTCAATTTTCTTCCTTCTCTGCCCCTACCTAAAACATTCTCCTCGGAAATTACATGGTGCTGACCACAAAGTTTCTGGATGTTTTATTAAATATTGTACGTGTTTACAGTTGGGAATTTAAAATAATACATACACTGGTTGATAAAGGGAAGCTGCAGGACCAAGGTGAAGATTGATAGTCCAAATGCTTTTCTTTTTTGAGTTGTATATTTTTTCACACCATCTTAGATATAATTAGGTAGCTGCTGAAAGGAAAAGTGAATACAGAATTGACGGTATTATTGGAGATTTTTCCTCTGCGTAGAGCCATCCAGATCTCTGTATCCTGTTTTGACTAAGTCTTAGGTGGGTTGGGAAGACAGATAATGAAGTAGGCA	TGGTGCTGGTGCTCTTAAC	86	2,274	19	61.9	52.6	1	-4	0	0	0	0	2	0	0	-0.8	4	TGCCTACTTCATTATCTGTCTTCC	77.5	2,855	24	61.9	41.7	2	-4	0	0	0	0	2	0	0	0	0
NM_001142344	Homo sapiens chemerin chemokine-like receptor 1 (CMKLR1), transcript variant 3, mRNA.	5,275	Best	86.1	896	80.3	59	-0.7	3	0	ATCGTGAGGACAAGAGGTAGAGGGAAAAGAAAAGAAGATGGTGTTTGAGGATAGGGGAGGGACAGGAGAGGGGACAGAAAGGTCCCAGAGCATGATGATGAAGGAAAGGGATCTGGCATTCATGAAGCACCTACGATGGTTCAGGCACAAACACTGAAACCTCAAATTGGCCCTGGCAGAAGGGGACCATCATAGCAAGGTGGGGGGGGGGTGCAGAAAGTGAGTTTCTGTTTCAAGAACAGACTTCACTAGTTCAGAGTTGCACAGCTAGTGAGGTATGGAGCTGGGCTTTGAATCAGGTCAGCTGCCTGAATGCCCAACTTCTTCAGCCCTTGGAAGGAGAGGGTGGGGAGAAGAAGAAGGAAAAGACAAGGAAGAAAGAAAGAAGAGAGAAGGGGAGAGGAATGGAAGTCCAAAGAGTGGGAGGAATTTGATTTCAGAACCATCTCCAGCTGACCCTTGAGCCAGCAAGGACAGGGAGAAGGGAAGAGCAAGAACACGAAGGGCCTCAAGCACCGGGATGCCTTTGCCAGCCTTAGATAATTCCCAGAGCGCACAGAGCCCTGCAGGTTCCTGGGTCCTTCTCCAGAGAAGAGGCACAGAGATTCTGGCAGCAAGGTTCAGAAGGGGTGAGGAAACTGGGCACTGACAAAGGGAGGGGATTGGCTCAAATTCGACCCCAGAGTCAGCTCTGGTGGGGTTGGGAGCCTGGATGGGTGGGAGAAGATAGAATCCAATCGTGAAAACCATAAGGGACCTTCAAACTCATCTTGCCCAGATGTCTCCCATTTCACAGATGAGGGAACTGAGGTTTTGAGAGCTTCCCCTGAGGACTCTGCAAAACGAGGTGGTGTCTGGTTTGGATGAAAGTGGTCGGTGATTCCTCAACTCCTGCC	ATCGTGAGGACAAGAGGTA	87.4	4,156	19	59	47.4	2	-3.1	0	0	0	0	2	0	0	0	0	GGCAGGAGTTGAGGAATC	82.3	5,051	18	58.9	55.6	1	-3.1	0	0	0	0	2	0	0	0	0
NM_001145252	Homo sapiens complement factor properdin (CFP), transcript variant 2, mRNA.	2,489	Best	89.4	609	81.9	59.9	0	0	0	TCCTGATTGGCTACTTGTCCTGGCAGGCACTTCTTGATTGGCCGGCGTGCTTGTTCGTTGTCTCCCCGTCTCCTGGACCTCCCTAGATTCCCACCAGCCGGAACCCTGGAGGAGCCTCTGCCGGCCGACTCCGACTCCGCGTCAGTCGAGGATGAACGGCAGAGGCGTGGCCGAGGCTGGCACCCTGCCGCCCGAGCACCTGCACCCACCCACTCCCGACAGCCCAGCTCCAATGCCACAATTACCAGCGACAAATAGCTCGGCGAGGCGGGGGGCGGGCCGAGGAAGTGCCTGTGTTGCGCTCTGAGCTGAGGAGGGGCAAAGAAGCTAGAGTCAGTATCCGCCCGGAGGAGCCCCCAAGACAAATCCAGACACTTTCCTCTGGTAATTTGTTCATTCATTCAACACTTATTAGCGCCTGCTGTATGCTAAAGCTGAGTCTGAGCATCTAGGGTGGAGGAGGGCTGGTAGAAAGAGGACATCTGAGTGAGGGAACAGACTCAGAAGGTATTCCTTTCGTGTGAACATCTATTCAACACTTAACGCCTACTGTATACTAACAATAGTGCTGGACATCACGGAGAATAGAGAAGAAGAGGAATCAGAGCG	TCCTGATTGGCTACTTGTC	87.4	1,846	19	58.4	47.4	1	-2.9	0	0	0	0	2	0	0	0	0	CGCTCTGATTCCTCTTCTT	88	2,454	19	58.4	47.4	1	-2.9	0	0	0	0	2	0	0	0	0
NM_001170406	Homo sapiens cyclin dependent kinase 1 (CDK1), transcript variant 4, mRNA.	1,754	Best	75.6	916	71.5	53.1	0	0	0	CTGAGATAACATAGAACTGGTAGGTATTGTTGGAAGCTAGGGTAGTCTGGTCTTTCTTTGGCTGTCAGATACATGTAAAACAAAGTAATGAAAGCCTAGGGCAGAGTGGTGGTTGTAGGTGTTTTATTCCAGTTTTGAACATGTTTTGGTCAATTTATTGTAGACATTTATTATATTTCAGGTAAATTATAAAATTGTATAGTTTTAAGTACTGAAGTATATAAAAGTGTCTTATTCTTGCACCAGTTCTACCAAACCACTCTGCAGAGGTAGCGCTGTTAGTTTTATTTGTAATCTTACACTTGTATGTATGTTCACTTTGTATGTATATAAAGATTTTTTTTTTTACACAAGGTGGACTTATTTGCATATGTATATATACATATTTTCCCTTTTTTGTGTAAAACATTATCAAGACGTAGATCTACCTATGTCTATTTACATTTTTGATATAATTAAACCACTTCCATATTGATGAACATTTAAATTATTTTCCAACTTGGTTATTGTTGCTCTTATTAACAGTACTGCACTGAATGTCCTTATAGATATTTATCTTCGTATGCAACTTTATAGGATAAATTTTTAGAATGGGAATGATGGATTGAAGATGTTTATTTACATTTTGATAGATATTGCCGGTTGCCCCCTAAAAAACTTGTAGCAATTTACTCTTAAATACTCATGGTGTGTAATACTTATTGTTTTAGTACATCATTGCCAAAACTTGGTTTTATCAATCTGTTAACTATGTGAAAAAGGCATATTAAGATTGTTTTAATTTTATATTTCATGACAATTTAACACTTCATATTTAGCTATTATAAACCGCCTATATTTTCGTTAGGATACGTTCTTTAACAATCTTGCATGACTTTTGGACTTTCTGCTTTTATGTCTTGCTTAAGTCTTCCTC	CTGAGATAACATAGAACTGGTAGG	87.4	682	24	59.7	41.7	2	-3.5	0	0	0	0	2	0	0	0	0	GAGGAAGACTTAAGCAAGACAT	72.6	1,597	22	59.8	40.9	1	-3.5	-3.9	-0.5	3	6	2	0	0	0	0
NM_001178010	Homo sapiens cell division cycle 45 (CDC45), transcript variant 1, mRNA.	2,094	Best	82.4	731	81.4	59.9	0	0	0	GCAGGTGAAGCAGAAGTTCCAGGCCATGGACATCTCCTTGAAGGAGAATTTGCGGGAAATGATTGAAGAGTCTGCAAATAAATTTGGGATGAAGGACATGCGCGTGCAGACTTTCAGCATTCATTTTGGGTTCAAGCACAAGTTTCTGGCCAGCGACGTGGTCTTTGCCACCATGTCTTTGATGGAGAGCCCCGAGAAGGATGGCTCAGGGACAGATCACTTCATCCAGGCTCTGGACAGCCTCTCCAGGAGTAACCTGGACAAGCTGTACCATGGCCTGGAACTCGCCAAGAAGCAGCTGCGAGCCACCCAGCAGACCATTGCCAGCTGCCTTTGCACCAACCTCGTCATCTCCCAGGGGCCTTTCCTGTACTGCTCTCTCATGGAGGGCACTCCAGATGTCATGCTGTTCTCTAGGCCGGCATCCCTAAGCCTGCTCAGCAAACACCTGCTCAAGTCCTTTGTGTGTTCGACAAAGAACCGGCGCTGCAAACTGCTGCCCCTGGTGATGGCTGCCCCCCTGAGCATGGAGCATGGCACAGTGACCGTGGTGGGCATCCCCCCAGAGACCGACAGCTCGGACAGGAAGAACTTTTTTGGGAGGGCGTTTGAGAAGGCAGCGGAAAGCACCAGCTCCCGGATGCTGCACAACCATTTTGACCTCTCAGTAATTGAGCTGAAAGCTGAGGATCGGAGCAAGTTTCTGGACGCACTTATTTCCCTCCTGTCCT	GCAGGTGAAGCAGAAGTT	87.4	1,208	18	59.4	50	1	-2.6	0	0	0	0	3	0	0	0	0	AGGACAGGAGGGAAATAAGT	74.7	1,938	20	59.4	45	1	-2.6	0	0	0	0	3	0	0	0	0
NM_001184813	Homo sapiens CEA cell adhesion molecule 1 (CEACAM1), transcript variant 4, mRNA.	3,203	Best	83.4	666	76.7	57.8	0	0	0	GGTCAGGAGCCTCTCAAGATTTTTTTTGTCAGAGGCTCCAAATAGAAAATAAGAAAAGGTTTTCTTCATTCATGGCTAGAGCTAGATTTAACTCAGTTTCTAGGCACCTCAGACCAATCATCAACTACCATTCTATTCCATGTTTGCACCTGTGCATTTTCTGTTTGCCCCCATTCACTTTGTCAGGAAACCTTGGCCTCTGCTAAGGTGTATTTGGTCCTTGAGAAGTGGGAGCACCCTACAGGGACACTATCACTCATGCTGGTGGCATTGTTTACAGCTAGAAAGCTGCACTGGTGCTAATGCCCCTTGGGGAAATGGGGCTGTGAGGAGGAGGATTATAACTTAGGCCTAGCCTCTTTTAACAGCCTCTGAAATTTATCTTTTCTTCTATGGGGTCTATAAATGTATCTTATAATAAAAAGGAAGGACAGGAGGAAGACAGGCAAATGTACTTCTCACCCAGTCTTCTACACAGATGGAATCTCTTTGGGGCTAAGAGAAAGGTTTTATTCTATATTGCTTACCTGATCTCATGTTAGGCCTAAGAGGCTTTCTCCAGGAGGATTAGCTTGGAGTTCTCTATACTCAGGTACCTCTTTCAGGGTTTTCTAACCCTGACACGGACTGTGCATACTTTCCCTCATCCATGCTGTGCTGTGTTAT	GGTCAGGAGCCTCTCAAGATT	82.7	2,451	21	63.3	52.4	1	-4	-1.3	-0.9	3	3	2	0	0	-0.7	3	ATAACACAGCACAGCATGGATG	80.9	3,116	22	63.3	45.5	2	-4	-2.3	0	0	4	2	0	0	-0.5	3
NM_001199302	Homo sapiens CCR4-NOT transcription complex subunit 2 (CNOT2), transcript variant 3, mRNA.	3,164	Best	81.2	803	73.8	54.7	-0.8	3	-1	GTCTCAGCACAATACTCAACATAACTGCAGAACTGATGTGGCTCAGGCACCCTGGTTTTAATTCCTTGAGGATCTGGCAATTGGCTTACGCAAAAGGTCACCATTTGAGGTCCTGCCTTACTAATTATGTGCTGCCCAACAACTAAATTTGTAATTTGTTTTTCTCTAGTTTGAGCAGGGTCTGAATTTTTTCATTTATTTCCTTTTTTGCCAGCAGACAGACTTGAGTCTGTAAAGACAAGCAAATACACTGACAGAAGTTTACCATAGTTTCTAAAATGTAAAAAAGAAAACCCCCAAAAGACTCAAGAAAATTAGACCACAAATTTTGCATTGTTCATTGTAGCACTATTGGTAATAAAATAACAAATGTTTGTGCATTTTTATGTGAAGATCCTTCTCGTATTTCATTTGGAAAGATGAGCAAGAGGTCTGCTTCCTTCATTTTACTTCCCCTTCTGTTTTTGAAAGGCAGTTTCGCCAAGCTTAATGCAAGAATATCTGACTGTTTAGAAGAAAGATATTGCCACAATCTCTGGATGGTTTTCCAGGGTTGTGTTATTACTGAGCTTCATCTTTCCAGAATGAGCAAAACACTGTCCAGTCTTTGTTACGATTTTGTAATAAATGTGTACATTTTTTTTAAATTTTTGGACATCACATGAATAAAGGTATGTATGTACGAATGTGTATATATTATATATATGACATCTATTTTGGAAAATGTTTGCCCTGCTGTACCTCATTTTTAGGAGGTGTGCATGGATGCAATATATGAAAATGGGACATTCTGGAACTGCTGG	GTCTCAGCACAATACTCAACA	87.4	2,136	21	59.9	42.9	1	-3.5	0	0	0	0	2	0	0	0	0	CCAGCAGTTCCAGAATGTC	81.9	2,938	19	60.1	52.6	1	-3.5	-0.5	0	0	3	2	0	0	0	0
NM_001199317	Homo sapiens CKLF like MARVEL transmembrane domain containing 2 (CMTM2), transcript variant 2, mRNA.	889	Best	82.7	585	80.1	60	0	0	0	AGGACGGTAAGGAGCCATCGGACAAACCTCAAAAGGCGGTGCAGGACCATAAGGAGCCATCGGACAAACCTCAAAAGGCGGTGCAGCCCAAGCACGAAGTGGGCACGAGGAGGGGGTGTCGCCGCTACCGGTGGGAATTAAAAGACAGCAATAAAGAGTTCTGGCTCTTGGGGCACGCTGAGATCAAGATTCGGAGTTTGGACCTCTTCAACGACCTGATTGCTTGTGCGTTCCTTGTGGGAGCCGTGGTCTTTGCTGTGAGAAGTCGGCGATCCATGAATCTCCACTACTTACTTGCTGTGATCCTTATTGGTGCGGCTGGAGTTTTTGCTTTTATCGATGTGTGTCTTCAAAGAAACCACTTCAGAGGCAAGAAGGCCAAAAAGCATATGCTGGTTCCTCCTCCAGGAAAGGAAAAAGGACCCCAGCAGGGCAAGGGACCAGAACCCGCCAAGCCACCAGAACCTGGCAAGCCACCAGGGCCAGCAAAGGGAAAGAAATGACTTGGAGGAGGCTCCTGGTGTCTGAAACGGCAGTGTATTTTACAGCAATATGTTTCCACTCTCTTCCTTGTCTTCTTTCTGG	AGGACGGTAAGGAGCCATC	87	231	19	62.7	57.9	2	-3.8	0	0	0	0	3	0	0	0	0	CCAGAAAGAAGACAAGGAAGAGAG	75.5	815	24	62.6	45.8	1	-3.8	0	0	0	0	3	0	0	0	0
NM_001206925	Homo sapiens CD86 molecule (CD86), transcript variant 5, mRNA.	2,670	Best	84.6	988	78.6	57	-0.1	3	-0.9	CTGCTAAGGAGTTCTCATCCCTCTGTCAGGGTCAGTAAGGAAAACGGTGGCCTAGGGTACAGGCAACAATGAGCAGACCAACCTAAATTTGGGGAAATTAGGAGAGGCAGAGATAGAACCTGGAGCCACTTCTATCTGGGCTGTTGCTAATATTGAGGAGGCTTGCCCCACCCAACAAGCCATAGTGGAGAGAACTGAATAAACAGGAAAATGCCAGAGCTTGTGAACCCTGTTTCTCTTGAAGAACTGACTAGTGAGATGGCCTGGGGAAGCTGTGAAAGAACCAAAAGAGATCACAATACTCAAAAGAGAGAGAGAGAGAAAAAAGAGAGATCTTGATCCACAGAAATACATGAAATGTCTGGTCTGTCCACCCCATCAACAAGTCTTGAAACAAGCAACAGATGGATAGTCTGTCCAAATGGACATAAGACAGACAGCAGTTTCCCTGGTGGTCAGGGAGGGGTTTTGGTGATACCCAAGTTATTGGGATGTCATCTTCCTGGAAGCAGAGCTGGGGAGGGAGAGCCATCACCTTGATAATGGGATGAATGGAAGGAGGCTTAGGACTTTCCACTCCTGGCTGAGAGAGGAAGAGCTGCAACGGAATTAGGAAGACCAAGACACAGATCACCCGGGGCTTACTTAGCCTACAGATGTCCTACGGGAACGTGGGCTGGCCCAGCATAGGGCTAGCAAATTTGAGTTGGATGATTGTTTTTGCTCAAGGCAACCAGAGGAAACTTGCATACAGAGACAGATATACTGGGAGAAATGACTTTGAAAACCTGGCTCTAAGGTGGGATCACTAAGGGATGGGGCAGTCTCTGCCCAAACATAAAGAGAACTCTGGGGAGCCTGAGCCACAAAAATGTTCCTTTATTTTATGTAAACCCTCAAGGGTTATAGACTGCCATGCTAGACAAGCTTGTCCATGTAATATTCCCATGTTTTTACCCTGCCCCTGCCTTGATTAGACTCCTAGCAC	CTGCTAAGGAGTTCTCATC	85.5	1,623	19	56.3	47.4	1	-3.5	0	0	0	0	2	0	0	-0.9	3	GTGCTAGGAGTCTAATCAAG	84.5	2,610	20	56.6	45	1	-3.5	-1.6	-0.1	3	4	2	0	0	0	0
NM_001254	Homo sapiens cell division cycle 6 (CDC6), mRNA.	4,564	Best	84.8	981	78.1	57.5	-1.7	3	0	GCTACAACAGGTGGTATGGGATAGAGGCAAGGAAAGCAGAGAGAGCCCTCTGAAATGAACACTACCCACTGGTGTGTGTAGCACATGATAGTCTGTAGGCATGAGTCTGAATGTTGTTCTCACACTCCTTTACTAGAGTATTCGTTCCCTCTGAAGGTAGTTTGAACATGGAAACACAGTTCTATACCTAGAAGGTTGGAAAGTGTCTGGGACTATAAGGGTTAACATGCATAATTGCAAAGATTGTCCGAAGGCTGATGGAAAGCAGAGACTGAATGGGATTGAGAACAGATGCGAAGCTTGATTTAAATTACATTTTATTGGATGCTGCAGCCTTAAGAGACGTGACTGCTTTACAGTTTGTTTCCACACTGTGGGCAGCTGCTGTCTGTTCTGTGTCCACAGTAGGATCCTGCCCAATAAGGAGCAGCCTCCCCACCTCATTGTGTTTGAGGCTTGGCGCCTTCCTCTTAACTGTAGGGCTTGAGTCAGGAACATGGCTTGACTCGCAGTGGGGCTGCTATGTATCCTCCCTGGCTTCCAGCCAAAATCACATTGGTAGATTCAAAGGGGCCAAATTTCTTTCCCCTCTATCTTTCCCTTTCCCCTGGTTTTGGAAATAGAGTTTTCTGTCTACTGATTTGTTAGTTTCCTTTTCTTCTCCCCTCACTGTCAATTTCTAGGTCATTGCTGCTCTTAAGACTTTAGCAGTTGGAACAGGGTTGGTTCTGTCAATGATGCATGAAGCAGACTTAGTGTCCCTGCTTGGCTTCTGCTGCCCTTGTGGGAGCAAAAGCTGATATATGTTTGTCAGTAAAGTCTTAAGTGTAATTCAGACTGCTGAGGAAGAAAGCCCTTTCCTTGCTGGCTTTTCTCCCTGAAGCTGAGAGCTTCAGGAAGGTGGTAGGAGTTTTAGTGGGATGGGATGGGATGGGCTTGTGGTTAGCAGTTTTTGCCAGGATCATAGGCTGCTTCACTTAG	GCTACAACAGGTGGTATGG	86.9	3,411	19	59.4	52.6	2	-2.8	0	0	0	0	2	-0.3	3	-0.3	3	CTAAGTGAAGCAGCCTATGAT	84.4	4,391	21	59.2	42.9	1	-2.8	0	0	0	0	2	0	0	0	0
NM_001255	Homo sapiens cell division cycle 20 (CDC20), mRNA.	1,649	Best	88.2	931	82.6	60.5	0	0	0	CCTTGTGGATTGGAGTTCTGGGAATGTACTGGCCGTGGCACTGGACAACAGTGTGTACCTGTGGAGTGCAAGCTCTGGTGACATCCTGCAGCTTTTGCAAATGGAGCAGCCTGGGGAATATATATCCTCTGTGGCCTGGATCAAAGAGGGCAACTACTTGGCTGTGGGCACCAGCAGTGCTGAGGTGCAGCTATGGGATGTGCAGCAGCAGAAACGGCTTCGAAATATGACCAGTCACTCTGCCCGAGTGGGCTCCCTAAGCTGGAACAGCTATATCCTGTCCAGTGGTTCACGTTCTGGCCACATCCACCACCATGATGTTCGGGTAGCAGAACACCATGTGGCCACACTGAGTGGCCACAGCCAGGAAGTGTGTGGGCTGCGCTGGGCCCCAGATGGACGACATTTGGCCAGTGGTGGTAATGATAACTTGGTCAATGTGTGGCCTAGTGCTCCTGGAGAGGGTGGCTGGGTTCCTCTGCAGACATTCACCCAGCATCAAGGGGCTGTCAAGGCCGTAGCATGGTGTCCCTGGCAGTCCAATGTCCTGGCAACAGGAGGGGGCACCAGTGATCGACACATTCGCATCTGGAATGTGTGCTCTGGGGCCTGTCTGAGTGCCGTGGATGCCCATTCCCAGGTGTGCTCCATCCTCTGGTCTCCCCATTACAAGGAGCTCATCTCAGGCCATGGCTTTGCACAGAACCAGCTAGTTATTTGGAAGTACCCAACCATGGCCAAGGTGGCTGAACTCAAAGGTCACACATCCCGGGTCCTGAGTCTGACCATGAGCCCAGATGGGGCCACAGTGGCATCCGCAGCAGCAGATGAGACCCTGAGGCTATGGCGCTGTTTTGAGTTGGACCCTGCGCGGCGGCGGGAGCGGGAGAAGGCCAGTGCAGCCAAAAGCAGCCTCATCCACCAAGGCATC	CCTTGTGGATTGGAGTTCT	87.4	639	19	58.6	47.4	1	-3.3	0	0	0	0	2	0	0	0	0	GATGCCTTGGTGGATGAG	87.3	1,569	18	59.3	55.6	1	-3.3	0	0	0	0	2	0	0	0	0
NM_001256875	Homo sapiens cell division cycle associated 8 (CDCA8), transcript variant 1, mRNA.	2,371	Best	82.3	541	79.9	59.4	-1.7	3	-1.1	AGCAGAGCAGGACAGTTGGCAGCAGTGACCTCAGTAGGGAACATGTCCGTCTACCCTCTCGCACTCATGACACCTCCCCCTACCAGCCCTCCTCTTCCTCCTCCTCCTCCTCCTGTGGGAGGTGGTCAGTGGGACTTAGGGATCTTTCACCTGCTGTGCCCAGTAGTTCTGAAGTCTGCTTGTGGAGCAGTGTTTTATGTTTATCCCTGTTTACTGAAGACCAAATACTGGTTTGGAGACAACTTCCATGTCTTGCTCTTCTACCTCCCTAGTTAGTGGAAATTTGGATAAGGGAACTGTAGGGCCCAGATTCTGGAGGTTTTATGTCATTGGCCACAGAATAACTGTCTCTAAGCTATCCATGGTCCAGTGGTCCCTGCCAAGTCTGTAGACTTCAGAGAGCACTTCTCTCTTATGGGGTTCATGGGAACAGGGGTGGGTGTGACTTGCTTGGTGGCCTCATTCCATGTGTGCCTGTGCCTGGGGCATGGACTTTGTTAAGCAGAGTCAGCAGTGAGGTCCTCATTCTCCAGCCAGCCTC	AGCAGAGCAGGACAGTTG	87.4	1,531	18	61.2	55.6	1	-3.2	0	0	0	0	2	0	0	0	0	GAGGCTGGCTGGAGAATG	78.8	2,071	18	61.7	61.1	1	-3.2	0	0	0	0	2	0	0	0	0
NM_001259	Homo sapiens cyclin dependent kinase 6 (CDK6), transcript variant 1, mRNA.	11,654	Best	83	887	75	55.3	-1.4	4	-0.9	CAGATTGAGAGTTACCACAGTGGCCTGTCGGGTCCACCCTGTGGGTGCAGCACAGCTCTCTGAAAGCAAGAACCTTCCTACCTATTCTAACGTTTTTGCCCTCTAAGAAAAATGGCCTCAGGTATGGTATAGACATAGCAAGAGGGGAAGGGCTGTCTCACTCTAGCAACCATCCCTCCATTACACACAGAAAGCCCTCTTGAAGCAAAAGAAGAAGAAAGAAAGAAAGCTTATCTCTAAGGCTACTGTCTTCAGAATGCTCTGAGCTGAATGCTCTTGCTCCTTTCCCAAGAGGCAGATGAAAATATAGCCAGTTTATCTATACCCTTCCTATCTGAGGAGGAGAATAGAAAAGTAGGGTAAATATGTAACGTAAAATATGTCATTCAAGGACCACCAAAACTTTAAGTACCCTATCATTAAAAATCTGGTTTTAAAAGTAGCTCAAGTAAGGGATGCTTTGTGACCCAGGGTTTCTGAAGTCAGATAGCCATTCTTACCTGCCCCTTACTCTGACTTATTGGGAAAGGGAGAACTGCAGTGGTGTTTCTGTTGCAGTGGCAAAGGTAACATGTCAGAAAATTCAGAGGGTTGCATACCAATAATCCTTTGGAAACTGGATGTCTTACTGGGTGCTAGAATGAAAATGTAGGTATTTATTGTCAGATGATGAAGTTCATTGTTTTTTTCAAAATTGGTGTTGAAATATCACTGTCCAATGTGTTCACTTATGTGAAAGCTAAATTGAATGAGGCAAAAAGAGCAAATAGTTTGTATATTTGTAATACCTTTTGTATTTCTTACAATAAAAATATTGGTAGCAAATAAAAATAATAAAAACAATAACTTTAAACTGCTTTCTGGAGATGAATTACTCTCCTGGCTAT	CAGATTGAGAGTTACCACAGT	87.4	10,693	21	59	42.9	1	-3.4	0	0	0	0	2	0	0	0	0	ATAGCCAGGAGAGTAATTCATC	85.9	11,579	22	58.8	40.9	1	-3.4	-1.1	0	0	4	2	0	0	0	0
NM_001267563	Homo sapiens cAMP responsive element modulator (CREM), transcript variant 24, mRNA.	1,889	Best	83.1	523	75.8	56.2	-1.3	3	-0.5	CTGTCCTTGAATGCCATAGTCAAAGAGAGTTTTTAATAGAACCATGTTGGTTGCACTTTGTAGTGTTTGGTGCTCATTTAAATATCTGAACATTTACTACAGTTTTTAACTCTACTGTGTAATATAAAAGATCTTGCAGAAGTTCTTAGTGTTGGTTTAATATTACCTAATGAAAGTGATGACATATTTTTTATATCTGGAATGAGCCTGTTGGGATCGCATTGCATACCTTCGGGGTACAAGTCAGTTTCTACACTGGGTGCTGATCCTTGCACGCGCCCTTTCTACCATCTCACGGTGGGGATGGCCGCAGGGCTGTGCACCCAGAAGAAGATGGCTGTTAGCGTTTCGGCCTTCATAATGGCCTGAGACTTTCTTTCTGTAGGTGGTCTGGAGCTGTCCGGCTGGTGGCCCCCTATTTTGCCATTTAGCGAACAACCACAGGAATTTTAAAAACAAAAACATCCCAAGATTTTTTCATTTCAAAATGCTTCAAAGTCCACATTAGATCAGATACTCCGCT	CTGTCCTTGAATGCCATAGTC	87	1,261	21	60.4	47.6	1	-3.1	-0.5	0	0	3	2	0	0	0	0	AGCGGAGTATCTGATCTAATGT	82.4	1,783	22	60.2	40.9	1	-3.1	-2	0	0	4	2	0	0	0	0
NM_001276	Homo sapiens chitinase 3 like 1 (CHI3L1), mRNA.	1,747	Best	87.4	746	82.6	60.3	-1.3	3	0	CTTCACTCTGGCTTCTTCTGAGACTGGTGTTGGAGCCCCAATCTCAGGACCGGGAATTCCAGGCCGGTTCACCAAGGAGGCAGGGACCCTTGCCTACTATGAGATCTGTGACTTCCTCCGCGGAGCCACAGTCCATAGAATCCTCGGCCAGCAGGTCCCCTATGCCACCAAGGGCAACCAGTGGGTAGGATACGACGACCAGGAAAGCGTCAAAAGCAAGGTGCAGTACCTGAAGGACAGGCAGCTGGCGGGCGCCATGGTATGGGCCCTGGACCTGGATGACTTCCAGGGCTCCTTCTGTGGCCAGGATCTGCGCTTCCCTCTCACCAATGCCATCAAGGATGCACTCGCTGCAACGTAGCCCTCTGTTCTGCACACAGCACGGGGGCCAAGGATGCCCCGTCCCCCTCTGGCTCCAGCTGGCCGGGAGCCTGATCACCTGCCCTGCTGAGTCCCAGGCTGAGCCTCAGTCTCCCTCCCTTGGGGCCTATGCAGAGGTCCACAACACACAGATTTGAGCTCAGCCCTGGTGGGCAGAGAGGTAGGGATGGGGCTGTGGGGATAGTGAGGCATCGCAATGTAAGACTCGGGATTAGTACACACTTGTTGATTAATGGAAATGTTTACAGATCCCCAAGCCTGGCAAGGGAATTTCTTCAACTCCCTGCCCCCCAGCCCTCCTTATCAAAGGACACCATTTTGGCAAGCTCTATCACCAAGGAGCCAAACATCCTACAAGACACAGT	CTTCACTCTGGCTTCTTCT	87.4	873	19	58.3	47.4	1	-3.1	0	0	0	0	2	0	0	0	0	ACTGTGTCTTGTAGGATGTT	86	1,618	20	58	40	1	-3.1	0	0	0	0	2	0	0	0	0
NM_001285878	Homo sapiens CCAAT enhancer binding protein beta (CEBPB), transcript variant 1, mRNA.	2,113	Best	83.5	700	83.7	61.1	0	0	0	AAGAAGACCGTGGACAAGCACAGCGACGAGTACAAGATCCGGCGCGAGCGCAACAACATCGCCGTGCGCAAGAGCCGCGACAAGGCCAAGATGCGCAACCTGGAGACGCAGCACAAGGTCCTGGAGCTCACGGCCGAGAACGAGCGGCTGCAGAAGAAGGTGGAGCAGCTGTCGCGCGAGCTCAGCACCCTGCGGAACTTGTTCAAGCAGCTGCCCGAGCCCCTGCTCGCCTCCTCCGGCCACTGCTAGCGCGGCCCCCGCGCGCGTCCCCCTGCCGGCCGGGGCTGAGACTCCGGGGAGCGCCCGCGCCCGCGCCCTCGCCCCCGCCCCCGGCGGCGCCGGCAAAACTTTGGCACTGGGGCACTTGGCAGCGCGGGGAGCCCGTCGGTAATTTTAATATTTTATTATATATATATATCTATATTTTTGTCCAAACCAACCGCACATGCAGATGGGGCTCCCGCCCGTGGTGTTATTTAAAGAAGAAACGTCTATGTGTACAGATGAATGATAAACTCTCTGCTTCTCCCTCTGCCCCTCTCCAGGCGCCGGCGGGCGGGCCGGTTTCGAAGTTGATGCAATCGGTTTAAACATGGCTGAACGCGTGTGTACACGGGACTGACGCAACCCACGTGTAACTGTCAGCCGGGCCCTGAGTAATCGCTTAAAGATGTTCCTACGGGCTTGTTGCTGTTGATGT	AAGAAGACCGTGGACAAG	87.4	1,241	18	58.4	50	1	-4.6	0	0	0	0	2	0	0	0	0	ACATCAACAGCAACAAGC	77.1	1,940	18	58.1	44.4	2	-4.6	0	0	0	0	2	0	0	0	0
NM_001286402	Homo sapiens class II major histocompatibility complex transactivator (CIITA), transcript variant 1, mRNA.	4,657	Best	87.5	973	82.3	61.1	0	0	0	ACGCTGGACCTTGAACTGGGTACTTGTGGACACAGCTCTTCTCCAGGCTGTATCCCATGAGCCTCAGCATCCTGGCACCCGGCCCCTGCTGGTTCAGGGTTGGCCCCTGCCCGGCTGCGGAATGAACCACATCTTGCTCTGCTGACAGACACAGGCCCGGCTCCAGGCTCCTTTAGCGCCCAGTTGGGTGGATGCCTGGTGGCAGCTGCGGTCCACCCAGGAGCCCCGAGGCCTTCTCTGAAGGACATTGCGGACAGCCACGGCCAGGCCAGAGGGAGTGACAGAGGCAGCCCCATTCTGCCTGCCCAGGCCCCTGCCACCCTGGGGAGAAAGTACTTCTTTTTTTTTATTTTTAGACAGAGTCTCACTGTTGCCCAGGCTGGCGTGCAGTGGTGCGATCTGGGTTCACTGCAACCTCCGCCTCTTGGGTTCAAGCGATTCTTCTGCTTCAGCCTCCCGAGTAGCTGGGACTACAGGCACCCACCATCATGTCTGGCTAATTTTTCATTTTTAGTAGAGACAGGGTTTTGCCATGTTGGCCAGGCTGGTCTCAAACTCTTGACCTCAGGTGATCCACCCACCTCAGCCTCCCAAAGTGCTGGGATTACAAGCGTGAGCCACTGCACCGGGCCACAGAGAAAGTACTTCTCCACCCTGCTCTCCGACCAGACACCTTGACAGGGCACACCGGGCACTCAGAAGACACTGATGGGCAACCCCCAGCCTGCTAATTCCCCAGATTGCAACAGGCTGGGCTTCAGTGGCAGCTGCTTTTGTCTATGGGACTCAATGCACTGACATTGTTGGCCAAAGCCAAAGCTAGGCCTGGCCAGATGCACCAGCCCTTAGCAGGGAAACAGCTAATGGGACACTAATGGGGCGGTGAGAGGGGAACAGACTGGAAGCACAGCTTCATTTCCTGTGTCTTTTTTCACTACATTATAAATGTCTCTTTAATGTCACAGGCAGGTCC	ACGCTGGACCTTGAACTG	87.4	3,575	18	61.5	55.6	1	-3.1	0	0	0	0	2	0	0	0	0	GGACCTGCCTGTGACATT	84.8	4,547	18	61.2	55.6	1	-3.1	0	0	0	0	2	0	0	-1	3
NM_001286687	Homo sapiens cytoskeleton associated protein 2 (CKAP2), transcript variant 4, mRNA.	1,933	Best	79	835	75.2	55.9	-1.7	4	0	CCTCCAATATGACTGCCACTACTAAATTTGTGAGCACTACATCTCAGAACACACAACTTGTGCGACCTCCTATTAGAAGTCATCACAGTAATACCCGGGACACTGTGAAACAAGGCATCAGTAGAACTTCTGCCAATGTTACAATCCGGAAAGGGCCTCATGAAAAAGAACTATTACAATCAAAAACAGCTTTATCTAGTGTCAAAACCAGTTCTTCTCAAGGTATAATAAGAAATAAGACTCTATCAAGATCCATAGCATCTGAAGTTATAGCCAGGCCTGCTTCATTGTCTAATGATAAACTGATGGAAAAGTCAGAGCCCGTTGACCAGCGAAGACATACTGCAGGAAAAGCAATTGTTGATAGTAGATCAGCTCAGCCCAAAGAAACCTCGGAAGAGAGAAAAGCTCGTCTGAGTGAGTGGAAAGCTGGCAAAGGAAGAGTGCTAAAAAGGCCCCCTAATTCAGTAGTTACTCAGCATGAGCCTGCAGGACAAAATGAAAAACCAGTTGGGTCTTTTTGGACTACCATGGCAGAAGAAGATGAACAAAGATTATTTACTGAAAAAGTAAACAACACATTTTCTGAATGCCTGAACTTGATTAATGAGGGATGTCCAAAAGAAGATATACTGGTCACACTGAATGACCTGATTAAAAATATTCCAGATGCCAAAAAGCTTGTTAAGTATTGGATATGTCTTGCACTTATTGAACCAATCACAAGTCCTATTGAAAATATTATTGCAATCTATGAGAAAGCCATTCTGGCAGGGGCTCAGGTAAGATAAAAATTTACTGATCTTTACAATTACAGTGTAGTAGACAATTCGGA	CCTCCAATATGACTGCCACTA	87.1	774	21	60.9	47.6	1	-4	-0.5	0	0	4	2	0	0	0	0	TCCGAATTGTCTACTACACTGT	74.6	1,608	22	60.6	40.9	1	-4	-1.1	-1	3	4	2	0	0	-1	3
NM_001286734	Homo sapiens centromere protein E (CENPE), transcript variant 2, mRNA.	8,178	Best	80.6	800	75.2	54.3	-0.7	3	-0.7	TCTCAGAAGAAGTCAACAGGCCCAAGATACCTCAGTGATATCAGAACATACTGATCCTCAGCCTTCAAATAAACCCTTAACTTGTGGAGGTGGCAGCGGCATTGTACAAAACACAAAAGCTCTTATTTTGAAAAGTGAACATATAAGGCTAGAAAAAGAAATTTCTAAGTTAAAGCAGCAAAATGAACAGCTAATAAAACAAAAGAATGAATTGTTAAGCAATAATCAGCATCTTTCCAATGAGGTCAAAACTTGGAAGGAAAGAACCCTTAAAAGAGAGGCTCACAAACAAGTAACTTGTGAGAATTCTCCAAAGTCTCCTAAAGTGACTGGAACAGCTTCTAAAAAGAAACAAATTACACCCTCTCAATGCAAGGAACGGAATTTACAAGATCCTGTGCCAAAGGAATCACCAAAATCTTGTTTTTTTGATAGCCGATCAAAGTCTTTACCATCACCTCATCCAGTTCGCTATTTTGATAACTCAAGTTTAGGCCTTTGTCCAGAGGTGCAAAATGCAGGAGCAGAGAGTGTGGATTCTCAGCCAGGTCCTTGGCACGCCTCCTCAGGCAAGGATGTGCCTGAGTGCAAAACTCAGTAGACTCCTCTTTGTCACTTCTCTGGAGATCCAGCATTCCTTATTTGGAAATGACTTTGTTTATGTGTCTATCCCTGGTAATGATGTTGTAGTGCAGCTTAATTTCAATTCAGTCTTTACTTTGCCACTAGAGTTGAAAGATAAGGGAACAGGAAATGAATGCATTGTGGTAATTTAGAATGGTGATAGCAATACCTTCTTC	TCTCAGAAGAAGTCAACAG	85.8	7,167	19	55.6	42.1	1	-3.5	-0.7	-0.7	3	3	2	0	0	0	0	GAAGAAGGTATTGCTATCAC	82.8	7,966	20	55.1	40	1	-3.5	0	0	0	0	2	0	0	0	0
NM_001289808	Homo sapiens crystallin alpha B (CRYAB), transcript variant 3, mRNA.	774	Best	76.3	612	80.5	59.5	0	0	-1.5	CACTCACCTAGCCACCATGGACATCGCCATCCACCACCCCTGGATCCGCCGCCCCTTCTTTCCTTTCCACTCCCCCAGCCGCCTCTTTGACCAGTTCTTCGGAGAGCACCTGTTGGAGTCTGATCTTTTCCCGACGTCTACTTCCCTGAGTCCCTTCTACCTTCGGCCACCCTCCTTCCTGCGGGCACCCAGCTGGTTTGACACTGGACTCTCAGAGATGCGCCTGGAGAAGGACAGGTTCTCTGTCAACCTGGATGTGAAGCACTTCTCCCCAGAGGAACTCAAAGTTAAGGTGTTGGGAGATGTGATTGAGGTGCATGGAAAACATGAAGAGCGCCAGGATGAACATGGTTTCATCTCCAGGGAGTTCCACAGGAAATACCGGATCCCAGCTGATGTAGACCCTCTCACCATTACTTCATCCCTGTCATCTGATGGGGTCCTCACTGTGAATGGACCAAGGAAACAGGTCTCTGGCCCTGAGCGCACCATTCCCATCACCCGTGAAGAGAAGCCTGCTGTCACCGCAGCCCCCAAGAAATAGATGCCCTTTCTTGAATTGCATTTTTTAAAACAAGAAAGTTTCCCCACCAGTGAATGAAAGTCTTGTGA	CACTCACCTAGCCACCAT	83.9	31	18	60.2	55.6	2	-4.4	-1.6	0	0	4	3	0	0	0	0	TCACAAGACTTTCATTCACTGG	67.4	642	22	60.5	40.9	2	-4.4	-0.5	0	0	3	3	0	0	0	0
NM_001297603	Homo sapiens cell division cycle associated 3 (CDCA3), transcript variant 3, mRNA.	2,772	Best	84.6	881	81	58.7	-2.1	4	-0.9	CAGTTGAAGTCGTCGTAGCCAGCGAATAGTAGGCGGCCACTGAGGGAGAAGGCCACGGACGTGATGCCGCAGATGATGCTCTCGTGGGAGAAGCAGATCAGCTCCTGGTCTGCCCGCAGGTCAAACAAGCGGCAGGAAGCGTCATCCGAGCCCGTGCAGATGGCCTCTCCATTGGGGAAGAACTGAGGGCACGGGTGGCAAGTGGGTCAGGGATCAGACCTGGGCAGCCCACAGCCTCTCCCGCCCTCTGCCTCCCACCTGACAGCTCCAGGGCAAGCCGCTGCTCTCAGCCTCCCTGCCTGTCCCTCCCTTGGTTTGGGGTGAGAAGCAGCCCTGCCAACACATACCACGTGCCAGTGACTTCCCTATGCCCCTCGCCCGCTCTGCACTATACAGCGCTGCAGGCAGGCATCATTTCCACGTCGCAGGCAAGAGCACCAAGGCTTGCCTGCAGTGACCCGGCTAGAAGGGCGGACGGAGGTTGTCCCAGACTCCCAGACTACACAAGTGGGCTGGATCAGGGTGTGTAAGAACAGGGTCCAGTACAAATGCAAGGCCTGGATCTCACGGCGAGCAAATGTCAGATAAGCTCAAACGGAGGGAGAGTCTACAGAAAACTGGTTTGTACTCTTCAAAAACGTCAATGACATAAAAGACAAAGGTGGGAAAACAGTTCCAGTTTAAAGGTGGTGACGAAAAAGATATGGCGAGGAAAGGTAATGCACGTTTCTGGATTGGATCCTGGACAGAAAAAAACATGAGCTATTATGGACATTTTTGAGGCTATTGGTGAAATTTGAATATAGACTGTAGACTGTAGTATTGTGTCAATGTTGAGTTTCCTGATCTTAAGAATCATACAGTGATTATGCTACAGAAGG	CAGTTGAAGTCGTCGTAG	84.9	1,803	18	56.7	50	2	-3.8	0	0	0	0	2	0	0	0	0	CCTTCTGTAGCATAATCACT	87.1	2,683	20	56.2	40	1	-3.8	0	0	0	0	2	0	0	0	0
NM_001304361	Homo sapiens cytoskeleton associated protein 2 like (CKAP2L), transcript variant 2, mRNA.	4,664	Best	77.2	795	76.7	55.1	-0.8	3	-1.2	GCCAGTAGGTATAGATATGAAAAGGTGTTCAGCATCATTAATCATAAGAATAATGTAAATTAAAACCACTGTGAGCTATCACCTCACATCTATAAGAATGGCTATTAACAAGACATGAGATAAATGTTGATGAGATTGTGGAGAAAAGAGAACCCTAGTACACTGTTTGTGGGCGTGTAGACTGGGGCAGCCGTTATGGAAAACGGTATGGAGGCTCCTAAAGAAATTAAAAATAGAACTGTTATCTGACCCTCTTCTGAGTAAGTATGTACCCAAAGAAGATGAAATCACCAGCTGGGCGCAGTGACTCACACCTGTAATCCCAGCACTTTGGAGTGGGTGAATCACCTGAGGTCAGGAGTTCAAGACCAGCTTGACCAACATGGTGAAACCCCGTCTCTACTAAAAATACAAAAAGTAGGCGGGCATGGTGACGGGCACCTGTAATCCCAGCTACTTGGGAGGCTGAGGCAGAAGAATCACTTGAACTCGGGAGGTGGAGGTTGCAGTGAGCCAAAATTGCGTCACTGCACTCCAGCCTGGGTTACAGAGCAAGACTCCATCTCAAAAAAAAAAAAGATGAAATCATCACCTCATAAAGATATCTGCACTCACATGTTTGTGGCAGTGTTATTCTCAATAGCCAAGATGTGGAAACAACCTAAATGCCCATCAATGGACAAATAAAGAAAATACGGCATATGCATGCCGTGGAATAGTATTCATCCTTGGAAAAGAGGGAGTTCTTGCCATTTGCCACAACATAGATGGACCTGGAGAACATTATGCTAAGTG	GCCAGTAGGTATAGATATGA	86.9	3,503	20	54.4	40	1	-4.1	-0.2	0	0	4	2	0	0	-0.5	4	CACTTAGCATAATGTTCTCC	73.8	4,297	20	55.4	40	2	-4.1	-0.5	0	0	3	2	0	0	0	0
NM_001317907	Homo sapiens cell division cycle associated 2 (CDCA2), transcript variant 3, mRNA.	3,813	Best	83.6	712	76.5	56.3	-2.1	4	-0.7	AAGTAGCAGTGTTGTGAGTTGCAGAGACAGGAAAGATAGAAGACGTTCCATGTGTTATTCTGATGGTCGAAGTTTACATTTGGAAAAAAATGGAAATCACACACCATCCTCCAGTGTGGGCAGCTCTGTAGAAATTAGTTTAGAAAATTCTGAACTGTTTAAAGATTTGTCTGATGCCATTGAGCAAACCTTTCAGAGGAGAAATAGTGAAACCAAAGTGCGACGTAGCACGAGGCTACAGAAGGATTTAGAAAACGAAGGTCTTGTATGGATTTCACTTCCACTTCCTTCCACTTCCCAAAAAGCCAAAAGAAGAACAATATGTACATTTGACAGCAGTGGATTTGAAAGTATGTCTCCCATAAAAGAAACTGTGTCCTCCAGACAAAAACCGCAGATGGCACCTCCCGTCTCAGATCCAGAAAACAGCCAGGGCCCTGCTGCTGGTTCTTCCGATGAACCTGGTAAGAGGAGGAAGAGCTTTTGTATATCTACACTTGCAAATACTAAAGCCACTTCCCAGTTCAAAGGCTACCGGAGAAGATCCTCTCTTAATGGGAAGGGAGAGAGCTCTCTGACTGCCTTGGAAAGGATTGAACATAATGGAGAAAGAAAGCAGTAATTGACATTTCCTGCAGAGTCTGTGGCAAGAGGGAAAGTAACCATCTATGCTGAAATGATCTGTCTAGTTCCCATTCTCTGTTCAACCTCA	AAGTAGCAGTGTTGTGAGTT	87.4	3,013	20	58.9	40	1	-3.6	0	0	0	0	2	0	0	0	0	TGAGGTTGAACAGAGAATGG	86.5	3,724	20	59.1	45	2	-3.6	-0.7	0	0	3	2	0	0	0	0
NM_001318889	Homo sapiens CD96 molecule (CD96), transcript variant 3, mRNA.	1,520	Best	83.7	891	75	56.3	0	0	-0.5	GGTCGGTGGAGGATAATGGAACTCAGGAAACACTTATCTCCCAAAATCACCTCATCAGCAATTCCACATTACTTAAAGATAGAGTCAAGCTTGGTACAGACTACAGACTCCACCTCTCTCCAGTCCAAATCTTCGATGATGGGCGGAAGTTCTCTTGCCACATTAGAGTCGGTCCTAACAAAATCTTGAGGAGCTCCACCACAGTCAAGGTTTTTGCTAAACCAGAAATCCCTGTGATTGTGGAAAATAACTCCACGGATGTCTTGGTAGAGAGAAGATTTACCTGCTTACTAAAGAATGTATTTCCCAAAGCAAATATCACATGGTTTATAGATGGAAGTTTTCTTCATGATGAAAAAGAAGGAATATATATTACTAATGAAGAGAGAAAAGGCAAAGATGGATTTTTGGAACTGAAGTCTGTTTTAACAAGGGTACATAGTAATAAACCAGCCCAATCAGACAACTTGACCATTTGGTGTATGGCTCTGTCTCCAGTCCCAGGAAATAAAGTGTGGAACATCTCATCAGAAAAGATCACTTTTCTCTTAGGTTCTGAAATTTCCTCAACAGACCCTCCACTGAGTGTTACAGAATCTACCCTTGACACCCAACCTTCTCCAGCCAGCAGTGTATCTCCTGCAAGTAAGAATGTTTTCACACTGAGCTATTGATTTAACCAAGCAGATTGATAACGATAAAATTTCAGCAAACTTGCATCATTCATGCCTGTTTCTTAGCTATGACTTTTTTGGGGCTGAAATTGGGTTTTATTTTTTAACAGCTTTATTGAGATATAATTCACGTCACATTAACTTGCCCATTTAAAATGTATGATCTAATGGTTTTTAGTATGTTCACAGACTTGTACAACCATGACTACAGCCAATT	GGTCGGTGGAGGATAATGGA	87.4	588	20	62.8	55	2	-3.8	0	0	0	0	2	0	0	0	0	AATTGGCTGTAGTCATGGTTGT	82.1	1,478	22	62.3	40.9	1	-3.8	-2.3	0	0	4	2	0	0	0	0
NM_001320928	Homo sapiens component of inhibitor of nuclear factor kappa B kinase complex (CHUK), transcript variant 2, mRNA.	3,583	Best	78	602	72.3	53.8	-2.8	5	-1.3	GCATCATAAGGAGTTGGTGTAATCATTTTAAATTCCACTGAAAATTTAACAGTATCCCCTTCTCATCGAAGGGATTGTGTATCTGTGCTTCTAATATTAGTTGGCTTTCATAAATCATGTTGTTGTGTGTATATGTATTTAAGATGTACATTTAATAATATCAAAGAGAAGATGCCTGTTAATTTATAATGTATTTGAAAATTACATGTTTTTTCATTTGTAAAAATGAGTCATTTGTTTAAACAATCTTTCATGTCTTGTCATACAAATTTATAAAGGTCTGCACTCCTTTATCTGTAATTGTAATTCCAAAATCCAAAAAGCTCTGAAAACAAGGTTTCCATAAGCTTGGTGACAAAATTCATTTGCTTGCAATCTAATCTGAACTGACCTTGAATCTTTTTATCCCATTTAGTGTGAATATTCCTTTATTTTGCTGCTTGATGATGAGAGGGAGGGCTGCTGCCACAGACTGTGGTGAGGGCTGGTTAATGTAGTATGGTATATGCACAAAACTACTTTTCTAAAATCTAAAATTTCATAATTCTGAAACAACTTGCCCCAAGGGTTTCAGAGAAAGGACTGTGGACCTCTATCATCTG	GCATCATAAGGAGTTGGTGTAA	87.4	2,818	22	60.1	40.9	1	-4	0	0	0	0	2	0	0	0	0	CAGATGATAGAGGTCCACAGT	84.8	3,419	21	60.3	47.6	1	-4	0	0	0	0	2	0	0	0	0
NM_001329057	Homo sapiens C-reactive protein (CRP), transcript variant 1, mRNA.	1,307	Best	85.2	593	80.1	59.1	-1.1	3	0	CACCAGATGAGATTAACACCATCTATCTTGGCGGGCCCTTCAGTCCTAATGTCCTGAACTGGCGGGCACTGAAGTATGAAGTGCAAGGCGAAGTGTTCACCAAACCCCAGCTGTGGCCCTGAGGCCCAGCTGTGGGTCCTGAAGTGCTTTCTTAATTTTATGGCTCTTCTGGGAAACTCCTCCCCTTTTCCACACGAACCTTGTGGGGCTGTGAATTCTTTCTTCATCCCCGCATTCCCAATATACCCAGGCCACAAGAGTGGACGTGAACCACAGGGTGTCCTGTCAGAGGAGCCCATCTCCCATCTCCCCAGCTCCCTATCTGGAGGATAGTTGGATAGTTACGTGTTCCTAGCAGGACCAACTACAGTCTTCCCAAGGATTGAGTTATGGACTTTGGGAGTGAGACATCTTCTTGCTGCTGGATTTCCAAGCTGAGAGGACGTGAACCTGGGACCACCAGTAGCCATCTTGTTTGCCACATGGAGAGAGACTGTGAGGACAGAAGCCAAACTGGAAGTGGAGGAGCCAAGGGATTGACAAACAACAGAGCCTTGACCACGTGGAGTCTCTGAATCAGCCTTGTCTGGAAC	CACCAGATGAGATTAACACCAT	84.3	658	22	59.8	40.9	2	-3.1	-0.8	0	0	4	2	-0.5	3	-0.5	3	GTTCCAGACAAGGCTGATTC	84.1	1,250	20	60.5	50	1	-3.1	-1.1	-1.1	3	3	2	0	0	0	0
NM_001330312	Homo sapiens CD9 molecule (CD9), transcript variant 2, mRNA.	1,186	Best	79.9	730	78.3	57.2	-0.9	3	0	GCTTCTACACAGGAGTCTATATTCTGATCGGAGCCGGCGCCCTCATGATGCTGGTGGGCTTCCTGGGCTGCTGCGGGGCTGTGCAGGAGTCCCAGTGCATGCTGGGACTGTTCTTCGGCTTCCTCTTGGTGATATTCGCCATTGAAATAGCTGCGGCCATCTGGGGATATTCCCACAAGGATGAGGTGATTAAGGAAGTCCAGGAGTTTTACAAGGACACCTACAACAAGCTGAAAACCAAGGATGAGCCCCAGCGGGAAACGCTGAAAGCCATCCACTATGCGTTGAACTGCTGTGGTTTGGCTGGGGGCGTGGAACAGTTTATCTCAGACATCTGCCCCAAGAAGGACGTACTCGAAACCTTCACCGTGAAGTCCTGTCCTGATGCCATCAAAGAGGTCTTCGACAATAAATTCCACATCATCGGCGCAGTGGGCATCGGCATTGCCGTGGTCATGATATTTGGCATGATCTTCAGTATGATCTTGTGCTGTGCTATCCGCAGGAACCGCGAGATGGTCTAGAGTCAGCTTACATCCCTGAGCAGGAAAGTTTACCCATGAAGATTGGTGGGATTTTTTGTTTGTTTGTTTTGTTTTGTTTGTTGTTTGTTGTTTGTTTTTTTGCCACTAATTTTAGTATTCATTCTGCATTGCTAGATAAAAGCTGAAGTTACTTTATGTTTGTCTTTTAATGCTTCATTCAATATTGACATTTGTAGTTGAGCGGG	GCTTCTACACAGGAGTCTAT	87.4	225	20	57.7	45	1	-2.8	0	0	0	0	3	0	0	0	0	CCCGCTCAACTACAAATG	72.8	954	18	57.6	50	1	-2.8	0	0	0	0	3	0	0	0	0
NM_001330332	Homo sapiens CD70 molecule (CD70), transcript variant 2, mRNA.	2,427	Best	83	535	78.2	56.1	-0.5	3	0	CTCATGCCTATAATCCTAACACTTTGGGAGGCCGAGGCGAGCAGATTGCCTGAGCTGAAGAGTTCGAGACCAGCCTGGGCAATATGGTGAAACCCCGTTTCTACTAAAATACAAAAAAAAAAAAATTAGCCAGGCGTGGCAGCGTGCGCCTGTAGTCCCCGCGACTTGGAGGCTGATGCAGGAGAATCGCTTTAACCCGGGAGGCAGAGGTTGCAGTGAGCCGAGATCGAGCCACTGTACTCCAGACTGGGTGACAGAGCGACACTCTGTCTCAAAAAAAAAAAAAAGATTTAACTGCCCCACTGGATTTTGGAATTGCAGGGGACCTTCAGCCCCTTCGTTTGTCCAGTTTCTCCCATTTGGAATGGGTATATCCAACGCCTGTACCCCATTGTATATAGGAAGTAACTAACTTGCTTTTGATTTTACAGGCTCACAGAAGGGACGTGCCTTGTCTCAGATGAGATTTTGGACTGTGGACTTTTGAGTTAATGCTGAAATGAGTTAAGACTTTGGGGGATAGTTAGGAAGGCAT	CTCATGCCTATAATCCTAAC	81	1,755	20	54.2	40	1	-3	-2.3	0	0	4	2	0	0	0	0	ATGCCTTCCTAACTATCC	85.7	2,289	18	54.4	44.4	2	-3	0	0	0	0	2	0	0	0	0
NM_001330490	Homo sapiens claspin (CLSPN), transcript variant 3, mRNA.	4,785	Best	82.6	610	79.7	56.8	-1.9	4	-0.5	GAATCGTCTAAGTCTCAGAAGATCCCAGAGAAGGACTCTGACTGGCTCACCTGGAGTGGAGCTCCTATCCCTGGATTCTTCAGGCTTTCATTTGACCCACATGGTTAAGCTGGGAGAGACAGAGTCCAAAGAGAGGCGGAGAAGGGCTATTCTGGGCAGAACAAACAATTGATGACTTTATGGCTCTGTGGTCTGGGCAGAACTGCATAACCCTAGATCACCAAAGCTGAGAGCCTTTAGGAGTGAGGATTTGGGCCAGGCATGGTGGCTCACGCCTGTAATCCCAGCACTTTGGGAGGCCGAGGTGGGTGGATCACAAGGTCAGGAGATCAAGACCAACCTGACCAACATGGTGAAACCCCATCTCTACTAAAAATACAAAAATTAGCTGACGTGATGCATGCACCTGTAATCCCAGCTACTCAGGAGGCTGAGGCAGGAGAATCGCTTGAACCCGGGAGGTGGAGGTTGCGGTGAGCCGAGATTGCGCCACTGCACTCCAGCCTAGGCGACAGAGCGAGACTCCATCTCAAAAAAAAAAAAAAAAAAAAAAAAAGTGAGGATTTGGGTCACCCCAGGCTGAAGGCCAGGGGAACCTGAAGTGGATAAG	GAATCGTCTAAGTCTCAG	87.4	4,000	18	53	44.4	1	-4.2	0	0	0	0	2	0	0	0	0	CTTATCCACTTCAGGTTC	81.8	4,609	18	53.4	44.4	2	-4.2	0	0	0	0	2	0	0	0	0
NM_001364027	Homo sapiens cell division cycle 25C (CDC25C), transcript variant 7, mRNA.	2,064	Best	86.4	747	79	58.6	0	0	-0.9	ATGTCATTGATTGTCGCTATCCATATGAGTATCTGGGAGGACACATCCAGGGAGCCTTAAACTTATATAGTCAGGAAGAACTGTTTAACTTCTTTCTGAAGAAGCCCATCGTCCCTTTGGACACCCAGAAGAGAATAATCATCGTGTTCCACTGTGAATTCTCCTCAGAGAGGGGCCCCCGAATGTGCCGCTGTCTGCGTGAAGAGGACAGGTCTCTGAACCAGTATCCTGCATTGTACTACCCAGAGCTATATATCCTTAAAGGCGGCTACAGAGACTTCTTTCCAGAATATATGGAACTGTGTGAACCACAGAGCTACTGCCCTATGCATCATCAGGACCACAAGACTGAGTTGCTGAGGTGTCGAAGCCAGAGCAAAGTGCAGGAAGGGGAGCGGCAGCTGCGGGAGCAGATTGCCCTTCTGGTGAAGGACATGAGCCCATGATAACATTCCAGCCACTGGCTGCTAACAAGTCACCAAAAGACACTGCAGAAACCCTGAGCAGAAAGAGGCCTTCTGGATGGCCAAACCCAAGATTATTAAAAGATGTCTCTGCAAACCAACAGGCTACCAACTTGTATCCAGGCCTGGGAATGGATTAGGTTTCAGCAGAGCTGAAAGCTGGTGGCAGAGTCCTGGAGCTGGCTCTATAAGGCAGCCTTGAGTTGCATAGAGATTTGTATTGGTTCAGGGAACTCTGGCATTCCTTTTCCCAACTCCTCATGTCTTCTCACAAGCCAGCCAA	ATGTCATTGATTGTCGCTATCC	85.2	1,192	22	60.6	40.9	2	-3.4	-0.9	0	0	3	2	-0.4	3	-0.4	3	TTGGCTGGCTTGTGAGAA	86.1	1,938	18	61	50	1	-3.4	0	0	0	0	2	0	0	0	0
NM_001371391	Homo sapiens C-type lectin domain family 4 member C (CLEC4C), transcript variant 4, mRNA.	1,303	Best	81.5	585	77.2	57.4	0	0	-0.7	ACAATGGTGCCTGAAGAAGAGCCTCAAGACCGAGAGAAAGGACTCTGGTGGTTCCAGTTGAAGGTCTGGTCCATGGCAGTCGTATCCATCTTGCTCCTCAGTGTCTGTTTCACTGTGAGTTCTGTGGATTGGAGCTGCTGCCCAACCCCTTGGACTTCATTTCAGTCTAGTTGCTACTTTATTTCTACTGGGATGCAATCTTGGACTAAGAGTCAAAAGAACTGTTCTGTGATGGGGGCTGATCTGGTGGTGATCAACACCAGGGAAGAACAGGATTTCATCATTCAGAATCTGAAAAGAAATTCTTCTTATTTTCTGGGGCTGTCAGATCCAGGGGGTCGGCGACATTGGCAATGGGTTGACCAGACACCATACAATGAAAATGTCACATTCTGGCACTCAGGTGAACCCAATAACCTTGATGAGCGTTGTGCGATAATAAATTTCCGTTCTTCAGAAGAATGGGGCTGGAATGACATTCACTGTCATGTACCTCAGAAGTCAATTTGCAAGATGAAGAAGATCTACATATAAATGAAATATTCTCCCTGGAAATGTGTTTGGGTTGGCATCCACCGTTGTAGA	ACAATGGTGCCTGAAGAAGA	87.4	557	20	61.2	45	1	-4.8	0	0	0	0	2	0	0	0	0	TCTACAACGGTGGATGCC	75.4	1,141	18	60.9	55.6	3	-4.8	0	0	0	0	2	0	0	0	0
NM_001374511	Homo sapiens cyclin dependent kinase inhibitor 1A (CDKN1A), transcript variant 8, mRNA.	2,216	Best	79.8	996	82.6	60.4	-1.3	3	-0.9	ACTAGGCGGTTGAATGAGAGGTTCCTAAGAGTGCTGGGCATTTTTATTTTATGAAATACTATTTAAAGCCTCCTCATCCCGTGTTCTCCTTTTCCTCTCTCCCGGAGGTTGGGTGGGCCGGCTTCATGCCAGCTACTTCCTCCTCCCCACTTGTCCGCTGGGTGGTACCCTCTGGAGGGGTGTGGCTCCTTCCCATCGCTGTCACAGGCGGTTATGAAATTCACCCCCTTTCCTGGACACTCAGACCTGAATTCTTTTTCATTTGAGAAGTAAACAGATGGCACTTTGAAGGGGCCTCACCGAGTGGGGGCATCATCAAAAACTTTGGAGTCCCCTCACCTCCTCTAAGGTTGGGCAGGGTGACCCTGAAGTGAGCACAGCCTAGGGCTGAGCTGGGGACCTGGTACCCTCCTGGCTCTTGATACCCCCCTCTGTCTTGTGAAGGCAGGGGGAAGGTGGGGTCCTGGAGCAGACCACCCCGCCTGCCCTCATGGCCCCTCTGACCTGCACTGGGGAGCCCGTCTCAGTGTTGAGCCTTTTCCCTCTTTGGCTCCCCTGTACCTTTTGAGGAGCCCCAGCTACCCTTTTTCTCCAGCTGGGCTCTGCAATTCCCCTCTGCTGCTGTCCCTCCCCCTTGTCCTTTCCCTTCAGTACCCTCTCAGCTCCAGGTGGCTCTGAGGTGCCTGTCCCACCCCCACCCCCAGCTCAATGGACTGGAAGGGGAAGGGACACACAAGAAGAAGGGCACCCTAGTTCTACCTCAGGCAGCTCAAGCAGCGACCGCCCCCTCCTCTAGCTGTGGGGGTGAGGGTCCCATGTGGTGGCACAGGCCCCCTTGAGTGGGGTTATCTCTGTGTTAGGGGTATATGATGGGGGAGTAGATCTTTCTAGGAGGGAGACACTGGCCCCTCAAATCGTCCAGCGACCTTCCTCATCCACCCCATCCCTCCCCAGTTCATTGCACTTTGATTAGCAGCGGAACAAGGAGTCAGACAT	ACTAGGCGGTTGAATGAG	83.9	872	18	58.2	50	1	-4.2	-1.6	0	0	4	2	0	0	0	0	ATGTCTGACTCCTTGTTCC	73.7	1,867	19	58.3	47.4	2	-4.2	-1.1	0	0	3	2	0	0	0	0
NM_001375278	Homo sapiens complement factor I (CFI), transcript variant 4, mRNA.	2,085	Best	84.6	839	79	57.3	-0.9	3	0	TTGTCTCAGAGCCAGTAAAACTCATCGTTACCAAATATGGACAACAGTAGTAGACTGGATACACCCCGACCTTAAACGTATAGTAATTGAATACGTGGATAGAATTATTTTCCATGAAAACTACAATGCAGGCACTTACCAAAATGACATCGCTTTGATTGAAATGAAAAAAGACGGAAACAAAAAAGATTGTGAGCTGCCTCGTTCCATCCCTGCCTGTGTCCCCTGGTCTCCTTACCTATTCCAACCTAATGATACATGCATCGTTTCTGGCTGGGGACGAGAAAAAGATAACGAAAGAGTCTTTTCACTTCAGTGGGGTGAAGTTAAACTAATAAGCAACTGCTCTAAGTTTTACGGAAATCGTTTCTATGAAAAAGAAATGGAATGTGCAGACTGTTGCTCTGTTGCCCAGGCTGGAGTGCAGTGGCACGATCTCAGCTCACTGCAACCTCCACCTCCTAGGTTCAAGCAATTCTCCTGCCTCAGCCTCCCGAGTAGCTGGGATTACAGGCACCTGCCACCACGCCCAGAGTCTCGCTCTGTGCCCCAAGCTGGAGTGCAGTGGTGCAATCTCAGCTCACTGCAACATCCATCCACCTCCTGGGTTCAAGTGATTCTCCTGCCTCCGCCTCCCGAGTAGCTGGGATTACAGGTGCCCGCCACCACGCCCAGCTAATTTTCTGTATTTTTGGTAGAGATGGGGTTTCACCATGTCAGCCAGGCTGGTCTCGAACTTCTGACCTCAGGAGTTCCAGGCCTCCCAAGGTGCTGGGATTACAGGCGTAAACCACCGCGCTTGGTCTGCCCAATACTTTCAACATTGCTCTGGATCTTAC	TTGTCTCAGAGCCAGTAA	86.1	1,192	18	56.5	44.4	1	-3.1	-0.9	0	0	3	2	0	0	0	0	GTAAGATCCAGAGCAATGTT	83.2	2,030	20	57	40	1	-3.1	-2	0	0	4	2	0	0	0	0
NM_001379159	Homo sapiens colony stimulating factor 2 receptor subunit alpha (CSF2RA), transcript variant 17, mRNA.	1,579	Best	83.2	977	78.6	56.7	-0.9	3	-0.8	GCTCAGTAACAACGAATGTTCGTGCACATTTCGTGAAATTTGTCTGCATGAAGGAGTCACATTTGAGGTTCACGTGAATACTAGTCAAAGAGGATTTCAACAGAAACTGCTTTATCCAAATTCAGGAAGGGAGGGTACCGCTGCTCAGAATTTCTCCTGTTTCATCTACAATGCGGATTTAATGAACTGTACCTGGGCGAGGGGTCCGACGGCCCCCCGTGACGTCCAGTATTTTTTGTACATACGAAACTCAAAGAGAAGGAGGGAGATCCGGTGTCCTTATTACATACAAGACTCAGGAACCCATGTGGGATGTCACCTGGATAACCTGTCAGGATTAACGTCTCGCAATTACTTTCTGGTTAACGGAACCAGCCGAGAAATTGGCATCCAATTCTTTGATTCACTTTTGGACACAAAGAAAATAGAACGATTCAACCCTCCCAGCAATGTCACCGTACGTTGCAACACGACGCACTGCCTCGTACGGTGGAAACAGCCCAGGACCTATCAGAAGCTGTCGTACCTGGACTTTCAGTACCAGCTGGACGTCCACAGAAAGAATACCCAGCCTGGCACGGAAAACCTACTGATTAATGTTTCTGGTGATTTGGAAAATAGATACAACTTTCCAAGCTCTGAGCCCAGAGCAAAACACAGTGTGAAGATCAGAGCTGCAGACGTCCGCATCTTGAATTGGAGCTCCTGGAGTGAAGCCATTGAATTTGGTTCTGACGACGGGAACCTCGGCTCTGTGTACATTTATGTGCTCCTAATCGTGGGAACCCTTGTCTGTGGCATCGTCCTCGGCTTCCTCTTTAAAAGGTTCCTTAGGATACAGCGGCTGTTCCCGCCAGTTCCACAGATCAAAGACAAACTGAATGATAACCATGAGGTGGAAGACGAGGCCCACGGGGACACTCCAGAATCATCTCTCCATGGCAATATCCCTGGAATAAAAGTCCTCCTTCCATAGA	GCTCAGTAACAACGAATG	87.4	375	18	55.3	44.4	1	-3.5	0	0	0	0	2	0	0	0	0	TCTATGGAAGGAGGACTT	80.9	1,351	18	55.1	44.4	1	-3.5	0	0	0	0	2	-0.5	3	-0.5	3
NM_001710	Homo sapiens complement factor B (CFB), mRNA.	2,476	Best	83.7	711	79.1	57.7	-0.4	3	0	GATTACCACAAGCAACCATGGCAGGCCAAGATCTCAGTCATTCGCCCTTCAAAGGGACACGAGAGCTGTATGGGGGCTGTGGTGTCTGAGTACTTTGTGCTGACAGCAGCACATTGTTTCACTGTGGATGACAAGGAACACTCAATCAAGGTCAGCGTAGGAGGGGAGAAGCGGGACCTGGAGATAGAAGTAGTCCTATTTCACCCCAACTACAACATTAATGGGAAAAAAGAAGCAGGAATTCCTGAATTTTATGACTATGACGTTGCCCTGATCAAGCTCAAGAATAAGCTGAAATATGGCCAGACTATCAGGCCCATTTGTCTCCCCTGCACCGAGGGAACAACTCGAGCTTTGAGGCTTCCTCCAACTACCACTTGCCAGCAACAAAAGGAAGAGCTGCTCCCTGCACAGGATATCAAAGCTCTGTTTGTGTCTGAGGAGGAGAAAAAGCTGACTCGGAAGGAGGTCTACATCAAGAATGGGGATAAGAAAGGCAGCTGTGAGAGAGATGCTCAATATGCCCCAGGCTATGACAAAGTCAAGGACATCTCAGAGGTGGTCACCCCTCGGTTCCTTTGTACTGGAGGAGTGAGTCCCTATGCTGACCCCAATACTTGCAGAGGTGATTCTGGCGGCCCCTTGATAGTTCACAAGAGAAGTCGTTTCATTCAAGTTGGTGTAATCAGCTGGGGAGTAGTGGATGTCTGC	GATTACCACAAGCAACCAT	87.4	1,592	19	57.4	42.1	2	-4.3	0	0	0	0	2	0	0	0	0	GCAGACATCCACTACTCC	80.4	2,302	18	58.3	55.6	2	-4.3	0	0	0	0	2	0	0	0	0
NM_001780	Homo sapiens CD63 molecule (CD63), transcript variant 1, mRNA.	1,023	Best	87.3	847	79.8	58.2	0	0	-0.9	GGTGGAAGGAGGAATGAAATGTGTGAAGTTCTTGCTCTACGTCCTCCTGCTGGCCTTTTGCGCCTGTGCAGTGGGACTGATTGCCGTGGGTGTCGGGGCACAGCTTGTCCTGAGTCAGACCATAATCCAGGGGGCTACCCCTGGCTCTCTGTTGCCAGTGGTCATCATCGCAGTGGGTGTCTTCCTCTTCCTGGTGGCTTTTGTGGGCTGCTGCGGGGCCTGCAAGGAGAACTATTGTCTTATGATCACGTTTGCCATCTTTCTGTCTCTTATCATGTTGGTGGAGGTGGCCGCAGCCATTGCTGGCTATGTGTTTAGAGATAAGGTGATGTCAGAGTTTAATAACAACTTCCGGCAGCAGATGGAGAATTACCCGAAAAACAACCACACTGCTTCGATCCTGGACAGGATGCAGGCAGATTTTAAGTGCTGTGGGGCTGCTAACTACACAGATTGGGAGAAAATCCCTTCCATGTCGAAGAACCGAGTCCCCGACTCCTGCTGCATTAATGTTACTGTGGGCTGTGGGATTAATTTCAACGAGAAGGCGATCCATAAGGAGGGCTGTGTGGAGAAGATTGGGGGCTGGCTGAGGAAAAATGTGCTGGTGGTAGCTGCAGCAGCCCTTGGAATTGCTTTTGTCGAGGTTTTGGGAATTGTCTTTGCCTGCTGCCTCGTGAAGAGTATCAGAAGTGGCTACGAGGTGATGTAGGGGTCTGGTCTCCTCAGCCTCCTCATCTGGGGGAGTGGAATAGTATCCTCCAGGTTTTTCAATTAAACGGATTATTTTTTCAGACCGAAAAGAGATGGTCTGAGTTTGTCTTAGAGTGATGCTTGATTCCTTCCT	GGTGGAAGGAGGAATGAA	87.4	74	18	57.7	50	1	-3.5	0	0	0	0	2	0	0	0	0	AGGAAGGAATCAAGCATCA	86.3	920	19	57.9	42.1	1	-3.5	0	0	0	0	2	0	0	0	0
NM_001781	Homo sapiens CD69 molecule (CD69), mRNA.	1,676	Best	78	980	73.9	54.3	-1.9	3	-1.9	ACGATACGCAGGTAGAGAGGAACACTGGGTTGGACTGAAAAAGGAACCTGGTCACCCATGGAAGTGGTCAAATGGCAAAGAATTTAACAACTGGTTCAACGTTACAGGGTCTGACAAGTGTGTTTTTCTGAAAAACACAGAGGTCAGCAGCATGGAATGTGAGAAGAATTTATACTGGATATGTAACAAACCTTACAAATAATAAGGAAACATGTTCACTTATTGACTATTATAGAATGGAACTCAAGGAAATCTGTGTCAGTGGATGCTGCTCTGTGGTCCGAAGTCTTCCATAGAGACTTTGTGAAAAAAAATTTTATAGTGTCTTGGGAATTTTCTTCCAAACAGAACTATGGAAAAAAAGGAAGAAATTCCAGGAAAATCTGCACTGTGGGCTTTTATTGCCATGAGCTAGAAGCATCACAGGTTGACCAATAACCATGCCCAAGAATGAGAAGAATGACTATGCAACCTTTGGATGCACTTTATATTATTTTGAATCCAGAAATAATGAAATAACTAGGCGTGGACTTACTATTTATTGCTGAATGACTACCAACAGTGAGAGCCCTTCATGCATTTGCACTATTGGAAGGAGTTAGATGTTGGTACTAGATACTGAATGTAAACAAAGGAATTATGGCTGGTAACATAGGTTTTTAGTCTAATTGAATCCCTTAAACTCAGGGAGCATTTATAAATGGACAAATGCTTATGAAACTAAGATTTGTAATATTTCTCTCTTTTTAGAGAAATTTGCCAATTTACTTTGTTATTTTTCCCCAAAAAGAATGGGATGATCATGTATTTATTTTTTTACTTCCTCAGCTGTAGACAGGTCCTTTTCGATGGTACATATTTCTTTGCCTTTATAATCTTTTATACAGTGTCTTACAGAGAAAAGACATAAGCAAAGACTATGAGGAATATTTGCAAGACATAGAATAGTGTTGGAAAATGTGCAATATGTGATGTGGCAA	ACGATACGCAGGTAGAGA	87.2	480	18	58.6	50	1	-4	-0.3	-0.3	3	3	2	0	0	0	0	TTGCCACATCACATATTGC	81.8	1,459	19	58.2	42.1	2	-4	0	0	0	0	2	0	0	-0.5	4
NM_001782	Homo sapiens CD72 molecule (CD72), mRNA.	1,531	Best	83.6	914	80.2	59.5	-1.5	3	0	CACAACCTGCCTGCGATACCTCCTGCTCGGCCTGCTCCTCACCTGCCTGCTGTTAGGAGTGACCGCCATCTGCCTGGGAGTGCGCTATCTGCAGGTGTCTCAGCAGCTCCAGCAGACGAACAGGGTTCTGGAAGTCACTAACAGCAGCCTGAGGCAGCAGCTCCGCCTCAAGATAACGCAGCTGGGACAGAGTGCAGAGGATCTGCAGGGGTCCAGGAGAGAGCTGGCGCAGAGTCAGGAAGCACTACAGGTGGAACAGAGGGCTCATCAGGCGGCCGAAGGGCAGCTACAGGCCTGCCAGGCAGACAGACAGAAGACGAAGGAGACCTTGCAAAGTGAGGAGCAACAGAGGAGGGCCTTGGAGCAGAAGCTGAGCAACATGGAGAACAGACTGAAGCCCTTCTTCACATGCGGCTCAGCAGACACCTGCTGTCCGTCGGGATGGATAATGCATCAGAAAAGCTGCTTTTACATCTCACTTACTTCAAAAAATTGGCAGGAGAGCCAAAAACAATGTGAAACTCTGTCTTCCAAGCTGGCCACATTCAGTGAAATTTATCCACAATCACACTCTTACTACTTCTTAAATTCACTGTTGCCAAATGGTGGTTCAGGGAATTCATATTGGACTGGCCTCAGCTCTAACAAGGATTGGAAGTTGACTGATGATACACAACGCACTAGGACTTATGCTCAAAGCTCAAAATGTAACAAGGTACATAAAACTTGGTCATGGTGGACACTGGAGTCAGAGTCATGTAGAAGTTCTCTTCCCTACATCTGTGAGATGACAGCTTTCAGGTTTCCAGATTAGGACAGTCCTTTGCACTGAGTTGACACTCATGCCAACAAGAACCTGTGCCCCTCCTTCCTAACCTGAGGCCTGGGGTTCCTCAGACCATCTCCTTCATTCT	CACAACCTGCCTGCGATA	87.4	377	18	61.6	55.6	2	-3.9	0	0	0	0	2	0	0	0	0	AGAATGAAGGAGATGGTCTGAG	79.5	1,290	22	61	45.5	1	-3.9	0	0	0	0	2	-0.7	3	-0.7	3
NM_001783	Homo sapiens CD79a molecule (CD79A), transcript variant 1, mRNA.	1,099	Best	84.1	635	83.6	59.9	-0.7	3	0	CCAGAATGTGAACAAGAGCCATGGGGGCATATACGTGTGCCGGGTCCAGGAGGGCAACGAGTCATACCAGCAGTCCTGCGGCACCTACCTCCGCGTGCGCCAGCCGCCCCCCAGGCCCTTCCTGGACATGGGGGAGGGCACCAAGAACCGAATCATCACAGCCGAGGGGATCATCCTCCTGTTCTGCGCGGTGGTGCCTGGGACGCTGCTGCTGTTCAGGAAACGATGGCAGAACGAGAAGCTCGGGTTGGATGCCGGGGATGAATATGAAGATGAAAACCTTTATGAAGGCCTGAACCTGGACGACTGCTCCATGTATGAGGACATCTCCCGGGGCCTCCAGGGCACCTACCAGGATGTGGGCAGCCTCAACATAGGAGATGTCCAGCTGGAGAAGCCGTGACACCCCTACTCCTGCCAGGCTGCCCCCGCCTGCTGTGCACCCAGCTCCAGTGTCTCAGCTCACTTCCCTGGGACATTCTCCTTTCAGCCCTTCTGGGGGCTTCCTTAGTCATATTCCCCCAGTGGGGGGTGGGAGGGTAACCTCACTCTTCTCCAGGCCAGGCCTCCTTGGACTCCCCTGGGGGTGTCCCACTCTTCTTCCCTCTAAACTGCCCCACCTCCTAACCTAATCC	CCAGAATGTGAACAAGAG	85.9	305	18	54.4	44.4	1	-4.4	-1	0	0	3	2	0	0	0	0	GGATTAGGTTAGGAGGTG	79.1	939	18	54.8	50	2	-4.4	0	0	0	0	2	0	0	0	0
NM_001795	Homo sapiens cadherin 5 (CDH5), mRNA.	4,057	Best	81.2	689	81.4	59.7	-0.5	3	-0.7	ACTCCATACTCCACTCCAAGTGCCCCACCACTCCCCAACCCCTCTCCAGGCCTGTCAAGAGGGAGGAAGGGGCCCCATGGCAGCTCCTGACCTTGGGTCCTGAAGTGACCTCACTGGCCTGCCATGCCAGTAACTGTGCTGTACTGAGCACTGAACCACATTCAGGGAAATGGCTTATTAAACTTTGAAGCAACTGTGAATTCATTCTGGAGGGGCAGTGGAGATCAGGAGTGACAGATCACAGGGTGAGGGCCACCTCCACACCCACCCCCTCTGGAGAAGGCCTGGAAGAGCTGAGACCTTGCTTTGAGACTCCTCAGCACCCCTCCAGTTTTGCCTGAGAAGGGGCAGATGTTCCCGGAGCAGAAGACGTCTCCCCTTCTCTGCCTCACCTGGTCGCCAATCCATGCTCTCTTTCTTTTCTCTGTCTACTCCTTATCCCTTGGTTTAGAGGAACCCAAGATGTGGCCTTTAGCAAAACTGGACAATGTCCAAACCCACTCATGACTGCATGACGGAGCCGAGCCATGTGTCTTTACACCTCGCTGTTGTCACATCTCAGGGAACTGACCCTCAGGCACACCTTGCAGAAGGCAAGGCCCTGCCCTGCCCAACCTCTGTGGTCACCCATGCATCTTCCACTGGAACGTTTCACTGCAAACACACCTTGGAGAAGTGGCATCAGTCAA	ACTCCATACTCCACTCCAA	87.4	2,965	19	58.9	47.4	2	-3.4	0	0	0	0	2	0	0	0	0	TTGACTGATGCCACTTCTC	73.5	3,653	19	59	47.4	1	-3.4	0	0	0	0	2	0	0	0	0
NM_001809	Homo sapiens centromere protein A (CENPA), transcript variant 1, mRNA.	1,389	Best	84.7	664	76.7	58.2	-0.5	3	0	ACGCCTATCTCCTCACCTTACATGCAGGCCGAGTTACTCTCTTCCCAAAGGATGTGCAACTGGCCCGGAGGATCCGGGGCCTTGAGGAGGGACTCGGCTGAGCTCCTGCACCCAGTGTTTCTGTCAGTCTTTCCTGCTCAGCCAGGGGGGATGATACCGGGGACTCTCCAGAGCCATGACTAGATCCAATGGATTCTGCGATGCTGTCTGGACTTTGCTGTCTCTGAACAGTATGTGTGTGTTGCTTTAAATATTTTTCTTTTTTTTGAGAAGGAGAAGACTGCATGACTTTCCTCTGTAACAGAGGTAATATATGAGACAATCAACACCGTTCCAAAGGCCTGAAAATAATTTTCAGATAAAGAGACTCCAAGGTTGACTTTAGTTTGTGAGTTACTCATGTGACTATTTGAGGATTTTGAAAACATCAGATTTGCTGTGGTATGGGAGAAAAGGCTATGTACTTATTATTTTAGCTCTTTCTGTAATATTTACATTTTTTACCATATGTACATTTGTACTTTTATTTTACACATAAGGGAAAAAATAAGACCACTTTGAGCAGTTGCCTGGAAGGCTGGGCATTTCCATCATATAGACCTCTGCCCTTCAGAGTAGCCTCACCATTAGTGGCAGCATCATGTAACTGAGTGGACTGTGCTTG	ACGCCTATCTCCTCACCTTACAT	87.4	464	23	64.7	47.8	1	-2.8	0	0	0	0	2	0	0	0	0	CAAGCACAGTCCACTCAGTTACA	80	1,127	23	64.6	47.8	1	-2.8	-0.8	0	0	3	2	0	0	0	0
NM_001816	Homo sapiens CEA cell adhesion molecule 8 (CEACAM8), mRNA.	2,297	Best	83.3	762	76	56.1	-0.9	3	0	GATGGAATCTCGCTCTGTCGCCCAGGCTGGAGTGCAGTGGCACGATCTCAACTCACTGCAAGCTCCGCCTCCTGGGTTCACACCATTCTCCTGCCTCAGCCTCCTGAGTAGCTGGGACTACAGGCGCCTGCCACAACGCCCGGCTAATTTTTTGTATTTTTAGTAGAGACGGGGTTTCACTGTGGTCTCAATCTCCTGACTTCATGGTCCGCCTGCCTCAGCCTCCCAAAGTTCTGGGATTACAGGTGTGAGCCACCGCGCCCAGCCCGTTTTTAAGATTTTTTATTTGAAAAATTGCCAATTCTTTAAGTGTTTTCTTTTTCAGATTTATGAATTTCTTTATCTTTTAAGCTATCTATACCTTACTGCAATTTGGTAAAGCAGACTTTTGTGAACAAAAATTATAACATTTACTTTTGCTCCCTACCTGACTGCCACAGAACTGGGCAACTATTCATGAGTATTCATATGTTTATGGTAATTCAGTTATTTGCACAAGTTCAGTGAGAATCTGCTGTCTTTATAATGGGATATAGTTTAAAACATTGGTTATATTACCAAGGCTTTGATTGGGATGTTATATTTGAGAAAATACAGAGAATGATAGATTAACGGAGTGTCTAATCTATCGTGTCAACCCCAAATTTTTACGTATGAGATCCTTTAGTCCACCCAATGGCTGACAGTAACAGCATCTTTAACACAACTCTTTGTTCAAATGTACTATGGTCTCTTTTAGAGTCAGACTCCTAGACTCACTTG	GATGGAATCTCGCTCTGTC	84.9	1,463	19	59.3	52.6	1	-3.7	-0.4	-0.4	3	3	2	0	0	0	0	CAAGTGAGTCTAGGAGTCTGA	84.3	2,224	21	59.9	47.6	1	-3.7	-1.6	0	0	4	2	0	0	0	0
NM_001826	Homo sapiens CDC28 protein kinase regulatory subunit 1B (CKS1B), transcript variant 1, mRNA.	779	Best	81.6	508	77.4	57.8	-1.3	3	-1.5	GTCTGAATCTGAATGGAGGAATCTTGGCGTTCAGCAGAGTCAGGGATGGGTCCATTATATGATCCATGAACCAGAACCTCACATCTTGCTGTTCCGGCGCCCACTACCCAAGAAACCAAAGAAATGAAGCTGGCAAGCTACTTTTCAGCCTCAAGCTTTACACAGCTGTCCTTACTTCCTAACATCTTTCTGATAACATTATTATGTTGCCTTCTTGTTTCTCACTTTGATATTTAAAAGATGTTCAATACACTGTTTGAATGTGCTGGTAACTGCTTTGCTTCTTGAGTAGAGCCACCACCACCATAGCCCAGCCAGATGAGTGCTCTGTGGACCCACAGCCTAAGCTGAGTGTGACCCCAGAAGCCACGATGTGCTCTGTATCCAGAACACACTTGGCAGATGGAGGAAGCATCTGAGTTTGAGACCATGGCTGTTACAGGGATCATGTAAACTTGCTGTTTTTGTTTTTTCCTGCCGGGTGTTGTATGTGTGGTGACTTGCGGAT	GTCTGAATCTGAATGGAGGAATCT	87.4	179	24	61.9	41.7	1	-4.4	0	0	0	0	2	0	0	0	0	ATCCGCAAGTCACCACAC	78.1	686	18	61.9	55.6	1	-4.4	0	0	0	0	2	0	0	0	0
NM_001827	Homo sapiens CDC28 protein kinase regulatory subunit 2 (CKS2), mRNA.	616	Good	66.7	510	76.6	57.1	-0.8	3	-1	TAGTCTCCGGCGAGTTGTTGCCTGGGCTGGACGTGGTTTTGTCTGCTGCGCCCGCTCTTCGCGCTCTCGTTTCATTTTCTGCAGCGCGCCAGCAGGATGGCCCACAAGCAGATCTACTACTCGGACAAGTACTTCGACGAACACTACGAGTACCGGCATGTTATGTTACCCAGAGAACTTTCCAAACAAGTACCTAAAACTCATCTGATGTCTGAAGAGGAGTGGAGGAGACTTGGTGTCCAACAGAGTCTAGGCTGGGTTCATTACATGATTCATGAGCCAGAACCACATATTCTTCTCTTTAGACGACCTCTTCCAAAAGATCAACAAAAATGAAGTTTATCTGGGGATCGTCAAATCTTTTTCAAATTTAATGTATATGTGTATATAAGGTAGTATTCAGTGAATACTTGAGAAATGTACAAATCTTTCATCCATACCTGTGCATGAGCTGTATTCTTCACAGCAACAGAGCTCAGTTAAATGCAACTGCAAGTAGGTTACTGTAAG	TAGTCTCCGGCGAGTTGT	69.3	3	18	61.9	55.6	1	-3.7	-4.3	-0.9	3	4	2	0	0	0	0	CTTACAGTAACCTACTTGCAGTTG	58.1	512	24	61.3	41.7	1	-3.7	-3.4	-1.5	4	4	2	-0.8	3	-0.8	3
NM_001828	Homo sapiens Charcot-Leyden crystal galectin (CLC), mRNA.	631	Best	86.6	551	77.8	56.8	0	0	0	CCAGAAGGAGACAACAATGTCCCTGCTACCCGTGCCATACACAGAGGCTGCCTCTTTGTCTACTGGTTCTACTGTGACAATCAAAGGGCGACCACTTGCCTGTTTCTTGAATGAACCATATCTGCAGGTGGATTTCCACACTGAGATGAAGGAGGAATCAGACATTGTCTTCCATTTCCAAGTGTGCTTTGGTCGTCGTGTGGTCATGAACAGCCGTGAGTATGGGGCCTGGAAGCAGCAGGTGGAATCCAAGAATATGCCCTTTCAGGATGGCCAAGAATTTGAACTGAGCATCTCAGTGCTGCCAGATAAGTACCAGGTAATGGTCAATGGCCAATCCTCTTACACCTTTGACCATAGAATCAAGCCTGAGGCTGTGAAGATGGTGCAAGTGTGGAGAGATATCTCCCTGACCAAATTTAATGTCAGCTATTTAAAGAGATAACCAGACTTCATGTTGCCAAGGAATCCCTGTCTCTACGTGAACTTGGGATTCCAAAGCCAGCTAACAGCATGATCTTTTCTCACTTCAATCCTTACTCCTGCTCATT	CCAGAAGGAGACAACAATG	87.4	62	19	57.4	47.4	1	-3.4	0	0	0	0	2	0	0	0	0	AATGAGCAGGAGTAAGGATT	87.2	612	20	57.9	40	2	-3.4	0	0	0	0	2	0	0	0	0
NM_001831	Homo sapiens clusterin (CLU), transcript variant 1, mRNA.	2,749	Best	79	791	75.5	54.9	-0.5	3	0	GGATATGATGACAAGGTTGATCCACTTCAAGAATTGCTTGCTTTCAGGAAGAGAGATGTGTTTCAACAAGCCAACTAAAATATATTGCTGCAAATGGAAGCTTTTCTGTTCTATTATAAAACTGTCGATGTATTCTGACCAAGGTGCGACAATCTCCTAAAGGAATACACTGAAAGTTAAGGAGAAGAATCAGTAAGTGTAAGGTGTACTTGGTATTATAATGCATAATTGATGTTTTCGTTATGAAAACATTTGGTGCCCAGAAGTCCAAATTATCAGTTTTATTTGTAAGAGCTATTGCTTTTGCAGCGGTTTTATTTGTAAAAGCTGTTGATTTCGAGTTGTAAGAGCTCAGCATCCCAGGGGCATCTTCTTGACTGTGGCATTTCCTGTCCACCGCCGGTTTATATGATCTTCATACCTTTCCCTGGACCACAGGCGTTTCTCGGCTTTTAGTCTGAACCATAGCTGGGCTGCAGTACCCTACGCTGCCAGCAGGTGGCCATGACTACCCGTGGTACCAATCTCAGTCTTAAAGCTCAGGCTTTTCGTTCATTAACATTCTCTGATAGAATTCTGGTCATCAGATGTACTGCAATGGAACAAAACTCATCTGGCTGCATCCCAGGTGTGTAGCAAAGTCCACATGTAAATTTATAGCTTAGAATATTCTTAAGTCACTGTCCCTTGTCTCTCTTTGAAGTTATAAACAACAAACTTAAAGCTTAGCTTATGTCCAAGGTAAGTATTTTAGCATGGCTGTCAAGGAAATTCAGAGTAAAGTCAGTGTG	GGATATGATGACAAGGTTGA	86	1,841	20	56.4	40	1	-3.5	-0.5	0	0	4	3	0	0	-0.7	3	CACACTGACTTTACTCTGAA	75.5	2,631	20	56.6	40	1	-3.5	0	0	0	0	3	0	0	0	0
NM_001836	Homo sapiens chymase 1 (CMA1), transcript variant 1, mRNA.	937	Best	87.9	558	81.2	59.9	-1.5	3	-0.1	ACTTCTACTCTTCACCACGATATCATGTTACTAAAGTTGAAGGAGAAAGCCAGCCTGACCCTGGCTGTGGGGACACTCCCCTTCCCATCCCAATTCAACTTTGTCCCACCTGGGAGAATGTGCCGGGTGGCTGGCTGGGGAAGAACAGGTGTGTTGAAGCCGGGCTCAGACACTCTGCAAGAGGTGAAGCTGAGACTCATGGATCCCCAGGCCTGCAGCCACTTCAGAGACTTTGACCACAATCTTCAGCTGTGTGTGGGCAATCCCAGGAAGACAAAATCTGCATTTAAGGGAGACTCTGGGGGCCCTCTTCTGTGTGCTGGGGTGGCCCAGGGCATCGTATCCTATGGACGGTCGGATGCAAAGCCCCCTGCTGTCTTCACCCGAATCTCCCATTACCGGCCCTGGATCAACCAGATCCTGCAGGCAAATTAATCCTGGATCCTGAGCCAGCCTGAAAGGGAAGCTGGAACTGGACCTGAGCAGCAAAGTGTGTGCCACTCATTCTGGTCTACCCTTGGTCCCTCAGCCACAACCCTAAGCCTCCAGAAGTATCCT	ACTTCTACTCTTCACCACGATA	87.4	340	22	60	40.9	2	-2.7	0	0	0	0	2	0	0	0	0	AGGATACTTCTGGAGGCTTAG	87.8	897	21	60	47.6	1	-2.7	0	0	0	0	2	0	0	0	0
NM_001870	Homo sapiens carboxypeptidase A3 (CPA3), mRNA.	1,762	Best	78.8	822	76	56	-2.9	4	-0.5	AACTCTTGGACCGAATGAATTTTTACATTCTTCCTGTGTTCAATGTTGATGGATATATTTGGTCATGGACAAAGAACCGCATGTGGAGAAAAAATCGTTCCAAGAACCAAAACTCCAAATGCATCGGCACTGACCTCAACAGGAATTTTAATGCTTCATGGAACTCCATTCCTAACACCAATGACCCATGTGCAGATAACTATCGGGGCTCTGCACCAGAGTCCGAGAAAGAGACGAAAGCTGTCACTAATTTCATTAGAAGCCACCTGAATGAAATCAAGGTTTACATCACCTTCCATTCCTACTCCCAGATGCTATTGTTTCCCTATGGATATACATCAAAACTGCCACCTAACCATGAGGACTTGGCCAAAGTTGCAAAGATTGGCACTGATGTTCTATCAACTCGATATGAAACCCGCTACATCTATGGCCCAATAGAATCAACAATTTACCCGATATCAGGTTCTTCTTTAGACTGGGCTTATGACCTGGGCATCAAACACACATTTGCCTTTGAGCTCCGAGATAAAGGCAAATTTGGTTTTCTCCTTCCAGAATCCCGGATAAAGCCAACGTGCAGAGAGACCATGCTAGCTGTCAAATTTATTGCCAAGTATATCCTCAAGCATACTTCCTAAAGAACTGCCCTCTGTTTGGAATAAGCCAATTAATCCTTTTTTGTGCCTTTCATCAGAAAGTCAATCTTCAGTTATCCCCAAATGCAGCTTCTATTTCACCTGAATCCTTCTCTTGCTCATTTAAGTCCCATGTTACTGCTGTTTGCTTTTACTTACTTTCAGTAGCACCATAACGAAGTAG	AACTCTTGGACCGAATGAAT	87.4	626	20	58.8	40	1	-3	0	0	0	0	2	0	0	0	0	CTACTTCGTTATGGTGCTACT	78	1,447	21	58.9	42.9	1	-3	0	0	0	0	2	0	0	0	0
NM_001877	Homo sapiens complement C3d receptor 2 (CR2), transcript variant 2, mRNA.	3,962	Best	82.8	753	75.3	56.5	-1.3	3	0	CCAGAGCCAGTGCCAATCGGATCACCAATGGAACCCTCCCCTGGCGGTTTGCAGATCCCGTTCACTTGCTCCTGTCCTTTGTGGTATTGCTGCAGGTTTGATACTTCTTACCTTCTTGATTGTCATTACCTTATACGTGATATCAAAACACAGAGCACGCAATTATTATACAGATACAAGCCAGAAAGAAGCTTTTCATTTAGAAGCACGAGAAGTATATTCTGTTGATCCATACAACCCAGCCAGCTGATCAGAAGACAAACTGGTGTGTGCCTCATTGCTTGGAATTCAGCGGAATATTGATTAGAAAGAAACTGCTCTAATATCAGCAAGTCTCTTTATATGGCCTCAAGATCAATGAAATGATGTCATAAGCGATCACTTCCTATATGCACTTATTCTCAAGAAGAACATCTTTATGGTAAAGATGGGAGCCCAGTTTCACTGCCATATACTCTTCAAGGACTTTCTGAAGCCTCACTTATGAGATGCCTGAAGCCAGGCCATGGCTATAAACAATTACATGGCTCTAAAAAGTTTTGCCCTTTTTAAGGAAGGCACTAAAAAGAGCTGTCCTGGTATCTAGACCCATCTTCTTTTTGAAATCAGCATACTCAATGTTACTATCTGCTTTTGGTTATAATGTGTTTTTAATTATCTAAAGTATGAAGCATTTTCTGGGGTTATGATGGCTTTACCTTTATTAGGAAGTATGGTTTTATTTTGATAGTAGCTTCCTCCTCTGGTGGTGTT	CCAGAGCCAGTGCCAATC	87.4	2,944	18	62.3	61.1	1	-3.7	0	0	0	0	2	0	0	0	0	AACACCACCAGAGGAGGAA	80.4	3,696	19	62.1	52.6	2	-3.7	0	0	0	0	2	0	0	0	0
NM_001928	Homo sapiens complement factor D (CFD), transcript variant 1, mRNA.	1,191	Best	75.8	676	85.2	63.5	0	0	0	CATCGACCACGACCTCCTGCTGCTACAGCTGTCGGAGAAGGCCACACTGGGCCCTGCTGTGCGCCCCCTGCCCTGGCAGCGCGTGGACCGCGACGTGGCACCGGGAACTCTCTGCGACGTGGCCGGCTGGGGCATAGTCAACCACGCGGGCCGCCGCCCGGACAGCCTGCAGCACGTGCTCTTGCCAGTGCTGGACCGCGCCACCTGCAACCGGCGCACGCACCACGACGGCGCCATCACCGAGCGCTTGATGTGCGCGGAGAGCAATCGCCGGGACAGCTGCAAGGGTGACTCCGGGGGCCCGCTGGTGTGCGGGGGCGTGCTCGAGGGCGTGGTCACCTCGGGCTCGCGCGTTTGCGGCAACCGCAAGAAGCCCGGGATCTACACCCGCGTGGCGAGCTATGCGGCCTGGATCGACAGCGTCCTGGCCTAGGGTGCCGGGGCCTGAAGGTCAGGGTCACCCAAGCAACAAAGTCCCGAGCAATGAAGTCATCCACTCCTGCATCTGGTTGGTCTTTATTGAGCACCTACTATATGCAGAAGGGGAGGCCGAGGTGGGAGGATCATTGGATCTCAGGAGTTCGAGATCAGCATGGGCCACGTAGCGCGACTCCATCTCTACAAATAAATAAAAAATTAGCTGGGCAATTGGCGGGCATGGAGGTGGGTGCTTGTA	CATCGACCACGACCTCCT	72.4	356	18	62.7	61.1	2	-3.7	-3	-1.8	3	4	3	0	0	0	0	TACAAGCACCCACCTCCAT	74.6	1,031	19	62.6	52.6	2	-3.7	0	0	0	0	3	0	0	0	0
NM_002414	Homo sapiens CD99 molecule (Xg blood group) (CD99), transcript variant 1, mRNA.	1,129	Best	80.6	703	80.9	58.3	-0.5	3	-1	GACTTAGGAGATGCTGTTGTTGATGGAGAAAATGACGACCCACGACCACCGAACCCACCCAAACCGATGCCAAATCCAAACCCCAACCACCCTAGTTCCTCCGGTAGCTTTTCAGATGCTGACCTTGCGGATGGCGTTTCAGGTGGAGAAGGAAAAGGAGGCAGTGATGGTGGAGGCAGCCACAGGAAAGAAGGGGAAGAGGCCGACGCCCCAGGCGTGATCCCCGGGATTGTGGGGGCTGTCGTGGTCGCCGTGGCTGGAGCCATCTCTAGCTTCATTGCTTACCAGAAAAAGAAGCTATGCTTCAAAGAAAATGCAGAACAAGGGGAGGTGGACATGGAGAGCCACCGGAATGCCAACGCAGAGCCAGCTGTTCAGCGTACTCTTTTAGAGAAATAGAAGATTGTCGGCAGAAACAGCCCAGGCGTTGGCAGCAGGGTTAGAACAGCTGCCTGAGGCTCCTCCCTGAAGGACACCTGCCTGAGAGCAGAGATGGAGGCCTTCTGTTCACGGCGGATTCTTTGTTTTAATCTTGCGATGTGCTTTGCTTGTTGCTGGGCGGATGATGTTTACTAACGATGAATTTTACATCCAAAGGGGGATAGGCACTTGGACCCCCATTCTCCAAGGCCCGGGGGGGCGGTTTCCCATGGGATGTGAAAGGCTGGCCATTATTAAGTCCCTGTAACTCAAATGTCAACCC	GACTTAGGAGATGCTGTT	87.4	226	18	55	44.4	1	-3.1	0	0	0	0	3	0	0	0	0	GGGTTGACATTTGAGTTAC	73.6	928	19	55.4	42.1	1	-3.1	0	0	0	0	3	0	0	0	0
NM_002483	Homo sapiens CEA cell adhesion molecule 6 (CEACAM6), mRNA.	2,594	Best	83.3	881	75.4	56.1	-0.5	3	-0.7	TGCTTATGCCTGCCTCTTTCGCTTGGCAGGATGATGCTGTCATTAGTATTTCACAAGAAGTAGCTTCAGAGGGTAACTTAACAGAGTGTCAGATCTATCTTGTCAATCCCAACGTTTTACATAAAATAAGAGATCCTTTAGTGCACCCAGTGACTGACATTAGCAGCATCTTTAACACAGCCGTGTGTTCAAATGTACAGTGGTCCTTTTCAGAGTTGGACTTCTAGACTCACCTGTTCTCACTCCCTGTTTTAATTCAACCCAGCCATGCAATGCCAAATAATAGAATTGCTCCCTACCAGCTGAACAGGGAGGAGTCTGTGCAGTTTCTGACACTTGTTGTTGAACATGGCTAAATACAATGGGTATCGCTGAGACTAAGTTGTAGAAATTAACAAATGTGCTGCTTGGTTAAAATGGCTACACTCATCTGACTCATTCTTTATTCTATTTTAGTTGGTTTGTATCTTGCCTAAGGTGCGTAGTCCAACTCTTGGTATTACCCTCCTAATAGTCATACTAGTAGTCATACTCCCTGGTGTAGTGTATTCTCTAAAAGCTTTAAATGTCTGCATGCAGCCAGCCATCAAATAGTGAATGGTCTCTCTTTGGCTGGAATTACAAAACTCAGAGAAATGTGTCATCAGGAGAACATCATAACCCATGAAGGATAAAAGCCCCAAATGGTGGTAACTGATAATAGCACTAATGCTTTAAGATTTGGTCACACTCTCACCTAGGTGAGCGCATTGAGCCAGTGGTGCTAAATGCTACATACTCCAACTGAAATGTTAAGGAAGAAGATAGATCCAATTAAAAAAAATTAAAACCAATTTAAAAAAAAAAAGAACACAGGAGATTCCAGTCTACTTGAGTTAGCA	TGCTTATGCCTGCCTCTT	87.4	1,490	18	60.5	50	1	-3.9	0	0	0	0	2	0	0	0	0	TGCTAACTCAAGTAGACTGGAA	81.7	2,370	22	60.5	40.9	2	-3.9	-0.8	-0.1	3	3	2	0	0	0	0
NM_003465	Homo sapiens chitinase 1 (CHIT1), transcript variant 1, mRNA.	2,248	Best	88.2	923	81.8	59.1	0	0	0	CTTCCATACTTGCCTTCAGGCACCCCAGAGCTTGAAGTTCCAAAACCAGGTCAGCCCTCTGAACCTGAGCATGGCCCCAGCCCTGGACAAGACACGTTCTGCCAGGGCAAAGCTGATGGGCTCTATCCCAATCCTCGGGAACGGTCCAGCTTCTACAGCTGTGCAGCGGGGCGGCTGTTCCAGCAAAGCTGCCCGACAGGCCTGGTGTTCAGCAACTCCTGCAAATGCTGCACCTGGAATTGAGTCGCTAAAGCCCCTCCAGTCCCAGCTTTGAGGCTGGGCCCAGGATCACTCTACAGCCTGCCTCCTGGGTTTTCCCTGGGGGCCGCAATCTGGCTCCTGCAGGCCTTTCTGTGGTCTTCCTTTATCCAGGCTTTCTGCTCTCAGCCTTGCCTTCCTTTTTTCTGGGTCTCCTGGGCTGCCCCTTTCACTTGCAAAATAAATCTTTGGTTTGTGCCCCTCTTCCCAAAGATGTGGTGACTTAAGAGGCTCTCTAAGCACACTGTTGACTCCAAAACATCCGCAGGTCAGAGCCAGGTGGGAAGGTGGTCCGTGCAGGATGTGCCAGGCCCTGTGGCAGGTCTTGCCCCATGAGTCCATATGCCAGTGGGCAGTTTCCAGTACACAGGTGATGGCAGCCAGAGCGCGGCCCCAAGTGCAACACGTTCTTTGGTTATTGGCTCAGAAGCCTGGAAACAGGAGCTTCTGCGGACCTTCACGCACGTGTTATTCCCAAAATGCCACTAGATGGCAGCAGAGAAGAACTTTTCCCTGATTTAAGCGCTCTGCGAGCAGCCACTCAGCATTACACTAAGAATTCAGACCCCTGGTACTCAGGGGTCTTCGAGATAAATCCTGTTTGGGCCCTTTGCAGGCCCTATCTCACCTACTGCCCCCGTTCACCAGATGAAGAAGGAACAATG	CTTCCATACTTGCCTTCA	87.4	1,196	18	55.7	44.4	1	-3.3	0	0	0	0	2	0	0	0	0	CATTGTTCCTTCTTCATCTG	86	2,118	20	55.9	40	1	-3.3	0	0	0	0	2	0	0	0	0
NM_003650	Homo sapiens cystatin F (CST7), mRNA.	891	Best	83.3	800	82.5	60.5	-1.3	3	-1.5	CTGCCTGAGAAGGATTGGCACGGGCACAGACCACTGCCCCCACCTGCCCTGCGCCATCTACCCAAGAAGGCTCGGCACGGGCACCAACCACTGCCTCCAACTGCCCCATGCTGCCTGAGAAGGCACTGCACGGCCACCCCCAACTGCCCCGCACTGTCCCTACCCGGGCAGCCATGCGAGCGGCTGGAACTCTGCTGGCCTTCTGCTGCCTGGTCTTGAGCACCACTGGGGGCCCTTCCCCAGATACTTGTTCCCAGGACCTTAACTCACGTGTGAAGCCAGGATTTCCTAAAACAATAAAGACCAATGACCCAGGAGTCCTCCAAGCAGCCAGATACAGTGTTGAAAAGTTCAACAACTGCACGAACGACATGTTCTTGTTCAAGGAGTCCCGCATCACAAGGGCCCTAGTTCAGATAGTGAAAGGCCTGAAATATATGCTGGAGGTGGAAATTGGCAGAACTACCTGCAAGAAAAACCAGCACCTGCGTCTGGATGACTGTGACTTCCAAACCAACCACACCTTGAAGCAGACTCTGAGCTGCTACTCTGAAGTCTGGGTCGTGCCCTGGCTCCAGCACTTCGAGGTGCCTGTTCTCCGTTGTCACTGACCCCCGCCTCTTCAGCAAGACCACAGCCATGACAAACACCAGGATGCATGCTCCTTGTCCCCTCCCACCCGCCTCATGACCCAGCCTCACAGACCCTCTCAGGCCTCTGACGAGTGAGCGGGTGAAGTGCCACTGGGTCACCGCAGGGCAGCTGGAATGGCAGCATGGTAGCACCTCCTAACAGATTAA	CTGCCTGAGAAGGATTGG	82.1	65	18	58.9	55.6	2	-4.2	-1.3	-1.3	3	3	2	0	0	0	0	TTAATCTGTTAGGAGGTGCTAC	84.4	864	22	59	40.9	2	-4.2	-0.8	0	0	4	2	-0.1	3	-0.1	3
NM_003874	Homo sapiens CD84 molecule (CD84), transcript variant 2, mRNA.	8,204	Best	84.2	661	75.6	55.3	0	0	-0.5	ATCACTTCACTTCCACACTAAAATGTTTTTCCTGGGGAACCACACTCCTTAGCAATCTGACCCATCAGACCTTCCAGGCTGTCTCCTGCCTGCTCCCTAAGGCTCCAGCCACACAGAATTATCATGGGCCCACACACCCACCAAATCCTCCCATGCCTTTGCCCATGTTGTCTGGGATGCCCTTCTCTCCCTTCTGTCTACATCAAGCATCAGACTGAATATCCCTCTTGTGCGGCCTTCTAAAACCTCCCGTCCAAAGCGAAATATATTGCCCTCTATTTATACTTTTACAGCATTTGGCACACAAGTACAGAGTAGTAGCTTTTTATCACATTCTCTGATAATTATATAGATATGGTATTTCTTAGCTCTCTCTCCAACTGGCTAATAAGTTGCTTTTTGTCTGAGTGCCTAATTTTGTGTTTTGTGTCTGAGTGCCTCAGTTCCTCAAAAAAAGGTTTTTTGATTAGTTCATTATTCATTTGAACATGGAAATTATGCTCACTAGTGGCAAATGCCACTAACCGTATTCCAGAAGCTAGGTGTCATGTTTGCAATAAGATATATTATCCCTTCTACAAGTCACCTTTTATTTCAGGCATTTGTAAATGCCCATTAATAAAGTATGGTTCATAAATTTTACCTTGTAAGTGCCTAAGAA	ATCACTTCACTTCCACACT	87.4	7,489	19	57.8	42.1	1	-3.8	0	0	0	0	2	0	0	0	0	TTCTTAGGCACTTACAAGGT	86	8,149	20	58	40	2	-3.8	0	0	0	0	2	-0.5	3	-0.5	3
NM_004356	Homo sapiens CD81 molecule (CD81), transcript variant 1, mRNA.	1,482	Best	87.9	847	82.6	59.9	-0.9	3	0	CAAGGATGTGAAGCAGTTCTATGACCAGGCCCTACAGCAGGCCGTGGTGGATGATGACGCCAACAACGCCAAGGCTGTGGTGAAGACCTTCCACGAGACGCTTGACTGCTGTGGCTCCAGCACACTGACTGCTTTGACCACCTCAGTGCTCAAGAACAATTTGTGTCCCTCGGGCAGCAACATCATCAGCAACCTCTTCAAGGAGGACTGCCACCAGAAGATCGATGACCTCTTCTCCGGGAAGCTGTACCTCATCGGCATTGCTGCCATCGTGGTCGCTGTGATCATGATCTTCGAGATGATCCTGAGCATGGTGCTGTGCTGTGGCATCCGGAACAGCTCCGTGTACTGAGGCCCCGCAGCTCTGGCCACAGGGACCTCTGCAGTGCCCCCTAAGTGACCCGGACACTTCCGAGGGGGCCATCACCGCCTGTGTATATAACGTTTCCGGTATTACTCTGCTACACGTAGCCTTTTTACTTTTGGGGTTTTGTTTTTGTTCTGAACTTTCCTGTTACCTTTTCAGGGCTGACGTCACATGTAGGTGGCGTGTATGAGTGGAGACGGGCCTGGGTCTTGGGGACTGGAGGGCAGGGGTCCTTCTGCCCTGGGGTCCCAGGGTGCTCTGCCTGCTCAGCCAGGCCTCTCCTGGGAGCCACTCGCCCAGAGACTCAGCTTGGCCAACTTGGGGGGCTGTGTCCACCCAGCCCGCCCGTCCTGTGGGCTGCACAGCTCACCTTGTTCCCTCCTGCCCCGGTTCGAGAGCCGAGTCTGTGGGCACTCTCTGCCTTCATGCACCTGTCCTTTCTAACACGTCGCCTTCAACTGTAATCACAACATCCTGACT	CAAGGATGTGAAGCAGTT	87.4	600	18	56.7	44.4	1	-2.4	0	0	0	0	2	0	0	0	0	AGTCAGGATGTTGTGATTAC	85.7	1,446	20	56.7	40	1	-2.4	-0.9	-0.9	3	3	2	0	0	0	0
NM_004360	Homo sapiens cadherin 1 (CDH1), transcript variant 1, mRNA.	4,811	Best	81.7	622	75.6	54.6	-0.8	3	-0.8	GTGATATACTCCAGGACTTAGAATAGTGCCTAAAGTGCTGCAGCCAAAGACAGAGCGGAACTATGAAAAGTGGGCTTGGAGATGGCAGGAGAGCTTGTCATTGAGCCTGGCAATTTAGCAAACTGATGCTGAGGATGATTGAGGTGGGTCTACCTCATCTCTGAAAATTCTGGAAGGAATGGAGGAGTCTCAACATGTGTTTCTGACACAAGATCCGTGGTTTGTACTCAAAGCCCAGAATCCCCAAGTGCCTGCTTTTGATGATGTCTACAGAAAATGCTGGCTGAGCTGAACACATTTGCCCAATTCCAGGTGTGCACAGAAAACCGAGAATATTCAAAATTCCAAATTTTTTTCTTAGGAGCAAGAAGAAAATGTGGCCCTAAAGGGGGTTAGTTGAGGGGTAGGGGGTAGTGAGGATCTTGATTTGGATCTCTTTTTATTTAAATGTGAATTTCAACTTTTGACAATCAAAGAAAAGACTTTTGTTGAAATAGCTTTACTGTTTCTCAAGTGTTTTGGAGAAAAAAATCAACCCTGCAATCACTTTTTGGAATTGTCTTGATTTTTCGGCAGTTCAAGCTATATCGAATATAGTTCTGTGTAGAGAATGTCACTGTAG	GTGATATACTCCAGGACTTAG	84.9	4,057	21	56	42.9	1	-3.2	-1.3	0	0	3	2	0	0	0	0	CTACAGTGACATTCTCTACA	85.9	4,678	20	55.4	40	1	-3.2	0	0	0	0	2	0	0	0	0
NM_004380	Homo sapiens CREB binding protein (CREBBP), transcript variant 1, mRNA.	10,790	Best	80.4	776	79.6	58.3	-1.3	3	-1.5	AACTGAGAGGAGGACCATGGGCAGGGGAGCTGAAGTTCATCCCCTAAGTCTACCACCCCCAGCACCCAGAGAACCCACTTTATCCCTAGTCCCCCAACAAAGGCTGGTCTAGGTGGGGGTGATGGTAATTTTAGAAATCACGCCCCAAATAGCTTCCGTTTGGGCCCTTACATTCACAGATAGGTTTTAAATAGCTGAATACTTGGTTTGGGAATCTGAATTCGAGGAACCTTTCTAAGAAGTTGGAAAGGTCCGATCTAGTTTTAGCACAGAGCTTTGAACCTTGAGTTATAAAATGCAGAATAATTCAAGTAAAAATAAGACCACCATCTGGCACCCCTGACCAGCCCCCATTCACCCCATCCCAGGAGGGGAAGCACAGGCCGGGCCTCCGGTGGAGATTGCTGCCACTGCTCGGCCTGCTGGGTTCTTAACCTCCAGTGTCCTCTTCATCTTTTCCACCCGTAGGGAAACCTTGAGCCATGTGTTCAAACAAGAAGTGGGGCTAGAGCCCGAGAGCAGCAGCTCTAAGCCCACACTCAGAAAGTGGCGCCCTCCTGGTTGTGCAGCCTTTTAATGTGGGCAGTGGAGGGGCCTCTGTTTCAGGTTATCCTGGAATTCAAAACGTTATGTACCAACCTCATCCTCTTTGGAGTCTGCATCCTGTGCAACCGTCTTGGGCAATCCAGATGTCGAAGGATGTGACCGAGAGCATGGTCTGTGGATGCTAACCCTAAGTTTGTCGTAAGGAAATTTCTGTAAGAAACCTGGAAAGC	AACTGAGAGGAGGACCAT	87.4	9,887	18	58.3	50	2	-3.2	0	0	0	0	3	0	0	0	0	GCTTTCCAGGTTTCTTACAG	75.3	10,662	20	58.2	45	1	-3.2	0	0	0	0	3	0	0	0	0
NM_004854	Homo sapiens carbohydrate sulfotransferase 10 (CHST10), mRNA.	2,854	Best	82.6	917	81.1	59.2	-0.5	3	0	TTGGATGTAAGATGCTCTGAGGACCCTGCCCACACCCCTGCGTGCATTAGGATGTCGCTGGCCTTTGCTCACCTCAGAGGGGAGAAAAGGCTAAAGATTTGCAGTTTGACAGCCCAGCAGGGAGGAAGCATCACACAGCGTTAGGAGCCGTTTCCTTCAGGTGTTAAGGAAGGGGATGCCCCTGAGGTTCTCCTGGCTAGTCAGGGTGGCTTCACCCATCACTGGTGGGTTGCAGGAACAGCACCCAGGACTCTGAGGAGGGACAGAGAAGCAAGGGGGCTGCTGAAATCGCAGAGACTTTTGCAGCATCAGATCTGAGGAGTAAAACGGCACCTCTGGCCTTCATCTTGGTGCTGCGACAATTGTGGAGGCAAAGCATTCTTTCTGTGACTATTTTGTTCCTGTAGACAGTCAGCGATGGCCAGAGGGTGGTGTGGTGTCCAGGGGTCCATCTTTCCAGAATCCATGCCTGTGTAATGCTGGTCCATGCTTCTGAACCTGTGTCTGCCAAGCGCCTATTTCATTCAGCACAAGACATACGATTTTAGAAGGTGAGGGGAGGGGAGGCTTTTTCTACCTGAGAAGGGGAGTGTCTTTGAGGGCCTTAAAAGGACCATGGCCCAGGAATGGGGGCGCTGGTTGGGCTTGGAGCTCAGGCTGCTGTGGATCCCGGCGCATCAGTTCTGACTTGCCTTACCTGGGTGGACAGCAGTGAATCTCCACCTGTCTTCTCCAGGGAGCTCCCATGTTGGGGCTGAAGACGAGCAGGGGCAACCTGCCAGCATCACAGAATTCAGTGTAGTTTATACATTTCGATTCCTTTCATCTCAGCAAAATGGGCACTGCCAGAGCCATTTCTGATCACACCACCATCCTGGACCATGTGACTGGAAGGTGGGTAACCAAGTTCACCAGCA	TTGGATGTAAGATGCTCTGA	84.1	1,648	20	57.9	40	1	-3.3	0	0	0	0	2	-0.7	3	-0.7	3	TGCTGGTGAACTTGGTTA	77.2	2,564	18	57.8	44.4	2	-3.3	0	0	0	0	2	-0.7	3	-0.7	3
NM_005191	Homo sapiens CD80 molecule (CD80), mRNA.	2,737	Best	82.6	533	74.9	55.6	-0.9	3	0	AAGCAGTAGTCAAGGAGGAAAGGGATAGTCCAAAGACTTAACTGGTTCATATTGGACTGATAATCTCTTTAAATGGCTTTATGCTAGTTTGACCTCATTTGTAAAATATTTATGAGAAAGTTCTCATTTAAAATGAGATCGTTGTTTACAGTGTATGTACTAAGCAGTAAGCTATCTTCAAATGTCTAAGGTAGTAACTTTCCATAGGGCCTCCTTAGATCCCTAAGATGGCTTTTTCTCCTTGGTATTTCTGGGTCTTTCTGACATCAGCAGAGAACTGGAAAGACATAGCCAACTGCTGTTCATGTTACTCATGACTCCTTTCTCTAAAACTGCCTTCCACAATTCACTAGACCAGAAGTGGACGCAACTTAAGCTGGGATAATCACATTATCATCTGAAAATCTGGAGTTGAACAGCAAAAGAAGACAACATTTCTCAAATGCACATCTCATGGCAGCTAAGCCACATGGCTGGGATTTAAAGCCTTTAGAGCCAGCCCATGGCTTTAGCTACCTCACTATGCTGCTTCA	AAGCAGTAGTCAAGGAGGAA	87.4	1,963	20	60	45	2	-3.4	0	0	0	0	2	0	0	0	0	TGAAGCAGCATAGTGAGGTA	81.5	2,495	20	60.1	45	2	-3.4	0	0	0	0	2	0	0	0	0
NM_005211	Homo sapiens colony stimulating factor 1 receptor (CSF1R), transcript variant 1, mRNA.	3,978	Best	88.4	610	81.6	60.5	0	0	0	AACTCTGCCTTCGGTCATTTCACTCAACAGCTCGGCCCAGCTCTGAAACTTGGGAAGGTGAGGGATTCAGGGGAGGTCAGAGGATCCCACTTCCTGAGCATGGGCCATCACTGCCAGTCAGGGGCTGGGGGCTGAGCCCTCACCCCCCCCTCCCCTACTGTTCTCATGGTGTTGGCCTCGTGTTTGCTATGCCAACTAGTAGAACCTTCTTTCCTAATCCCCTTATCTTCATGGAAATGGACTGACTTTATGCCTATGAAGTCCCCAGGAGCTACACTGATACTGAGAAAACCAGGCTCTTTGGGGCTAGACAGACTGGCAGAGAGTGAGATCTCCCTCTCTGAGAGGAGCAGCAGATGCTCACAGACCACACTCAGCTCAGGCCCCTTGGAGCAGGATGGCTCCTCTAAGAATCTCACAGGACCTCTTAGTCTCTGCCCTATACGCCGCCTTCACTCCACAGCCTCACCCCTCCCACCCCCATACTGGTACTGCTGTAATGAGCCAAGTGGCAGCTAAAAGTTGGGGGTGTTCTGCCCAGTCCCGTCATTCTGGGCTAGAAGGCAGGGGACCTTGGCATGTGGCTGGCCACACCAAGCAGGAAGCACAA	AACTCTGCCTTCGGTCATT	87.4	3,288	19	60.9	47.4	1	-4	0	0	0	0	2	0	0	0	0	TTGTGCTTCCTGCTTGGT	86.6	3,897	18	61.3	50	2	-4	0	0	0	0	2	0	0	0	0
NM_005441	Homo sapiens chromatin assembly factor 1 subunit B (CHAF1B), mRNA.	4,466	Best	82.6	704	80.3	58.1	0	0	0	CAAAGTGCTGGGATTACAGGCGTGAGCCACCGCGCCCAGCCGAAAGCATTTTCTTGATTATCTCTGCCCCGTCACTGATTGACATCCTCCTTTGCTGGGGCCGCGGACTGAAGGACAGTATGCAGGAGGTGCCATCAGCTCTTCTGAAAAGAGACAGCTTTCAGTGTCATGTGGCTGGCGTGAGGTGCGGTTTGCAGTTGTTGATCCTGTGCAGACAGATGAATGACCATGGGTCCCCTGTCCTTATTGAGCAGCCTGCTTCCTGGCCATACCTGGGGAGGAACAGTATTAGGTTTTTCTGGGTGTGGTGGCTCACACCTGTAATCCCAGCACTTTGGGAGGCCAAGGTGGGTGGATCACTTGAGGTTGGGAGTTTGAGACCAGCCTGGCCAACATGGTGGAACCCCATCTCTACTAAAAATACAAAAACTAGCCAGGCGCGGTGGCACACACTTGTAATCCCAGCTACTCGGGAGGCTGAGGCACAAGAATCGCTTGAACCCGGGAGGCGGAGTTTGTAGTGAGCTGAGATGGTGCCACTGTACTCCAGCCTGGGCGACAGAGCGAGACTCTGTCTCAAAAAAAAAAAAAAAGAGAAAAAGAAGAACAGTATTAGGTTTTACAAATCTGTTTCTTGTGCATTGATTGTGGGAGTTGGGGTGGGGGACCCCTGATGGCCTGCCTGTTCTCAGCCATCATCCTTA	CAAAGTGCTGGGATTACA	74.8	3,722	18	56.3	44.4	1	-3.7	0	0	0	0	2	0	0	0	0	TAAGGATGATGGCTGAGA	88	4,425	18	56	44.4	1	-3.7	0	0	0	0	2	0	0	0	0
NM_006137	Homo sapiens CD7 molecule (CD7), mRNA.	1,284	Best	80.8	543	86	63.1	-0.9	3	-1	TGGTGACAGAGGAACAGTCCCAAGGATGGCACAGATGCTCGGACGCCCCACCAAGGGCCTCTGCCCTCCCTGCCCCACCGACAGGCTCCGCCCTCCCTGACCCGCAGACAGCCTCTGCCCTCCCTGACCCGCCAGCAGCCTCTGCCCTCCCTGCGGCCCTGGCGGTGATCTCCTTCCTCCTCGGGCTGGGCCTGGGGGTGGCGTGTGTGCTGGCGAGGACACAGATAAAGAAACTGTGCTCGTGGCGGGATAAGAATTCGGCGGCATGTGTGGTGTACGAGGACATGTCGCACAGCCGCTGCAACACGCTGTCCTCCCCCAACCAGTACCAGTGACCCAGTGGGCCCCTGCACGTCCCGCCTGTGGTCCCCCCAGCACCTTCCCTGCCCCACCATGCCCCCCACCCTGCCACACCCCTCACCCTGCTGTCCTCCCACGGCTGCAGCAGAGTTTGAAGGGCCCAGCCGTGCCCAGCTCCAAGCAGACACACAGGCAGTGGCCAGGCCCCACGGTGCTTCTCAGTGGACAATGATGCCTCCTCCG	TGGTGACAGAGGAACAGT	87.4	502	18	59.2	50	1	-3.1	0	0	0	0	2	0	0	0	0	CGGAGGAGGCATCATTGT	81.6	1,044	18	61	55.6	1	-3.1	0	0	0	0	2	0	0	0	0
NM_006565	Homo sapiens CCCTC-binding factor (CTCF), transcript variant 1, mRNA.	3,814	Best	79.9	984	75.6	54.7	-0.8	3	-1.7	GAACTTGCTGTCTGATGTTAGCAAATCATGGAATGTTCTGAGTCCCTGAGGGTTTACTGTGAAGTGCTGAGGACAGTGTTGACAACTAACTCGTTTTCCTAGATGGAAACGGAGACATTGACCCCTCCCTCCATGTGGTAAACCACTCCAGAATGGCCACCAGGCTTCCCAGAGTTCTATGGTCTTCTTCCCAAGAGAGTTTTTAATTGTAAATGCATACTTGGGAAGGACTTAGAGTTTTAAACTGTTTTTTGCTTTTGCTTTTCCCTGACTCCCTTTGCTTGGAGTCAGCTGCACACCAGTAGTATGGCATGCTACGATCAGGTTCTGTCCTGAAAGCTTTGCCTCTTTCTTGGCAAAGTTTCTGGTATGGTCAAGCTTGTAAATAACTTTTTTTACATTTTAATCTTTTCCATTAATTAAGAGGTTGAAAAGAAGTGCAGTGTAAGAAAACCCAGCATTTTAATTACTTGCAAATTAAGTTACCACAGACTCTGTAGTGTGTAAATGTTGACAAGGAATTGGATCACAATCATGTAGCAGAATGGCACCCAGACCACTGCCCACCAGTGACGGACATGCACGTGGCAGATCATGATTTCCAGCCCACGGAGCCAGCATTTGAACCTTGTATAATTAACTTTCAGTTATGATTTCCCATCGACATTTTCTTTGCCCTGTTTGTAGCTGATTGTTGTGTTTTATAAATCTTCTGTTAAGGCAGAAGGGTGATTATGAGTGGTTCACAGCAGCCCTTATAAGCTGGGCCAGAAAATTTCACTAGGTCAGTAATTTAAACCTTGGATCTTCAAAAAATAAAATAATGTGAAGCAAAACCAACTAAAAAGTGATTCTTGCACATGAACTGTCACATGTTTAAAAATGTGTTTTTTAGAGAGCCTCAGTCTTACTGATTTCAAACACTTTTTTCTTCTGTGTATTGCTTTTAAGAGAGCCATCAGTTAGCTATCAGACTCTAGGTTG	GAACTTGCTGTCTGATGT	87.4	2,680	18	56.4	44.4	1	-3.4	0	0	0	0	2	0	0	0	0	CAACCTAGAGTCTGATAGC	82.5	3,663	19	55.6	47.4	2	-3.4	-1.6	0	0	4	2	-0.1	3	-0.1	3
NM_006725	Homo sapiens CD6 molecule (CD6), transcript variant 1, mRNA.	3,252	Best	86.1	758	83.5	61.1	-0.9	3	0	CGGTCTCCATCCATCAAGCCAAACCTGCTGCCACAGCCCTCCCCCGGCCCCAGATAGCAGCCCCAGGGAGGATGCTGCCTCCAAGAGGTGTGAGCCCTCTGTCTCGGGGATGAACAAGCAGAGTCTGGGCTACCTCTTGACAGCTGGTGGAGGGGAGTTGGGGAGCTGGACTGGATGACTCTGGAGGCCCCTTCCAAACCTCAAGTGTCCGGCGCTTTGATTGCCTGAGTTTCTGACACTTCAGGGCCCAGAGGTCCTGCGAGGGGCAGAACTGGACCCCCATGCCAGTGCTGCTGCAGGAGGGCCCATATACTAGGGTCTGCTGAGCTGTTGTCACTGATCGGTGGGCGCTGGGGGGGTAGGGTAGCACACCAGCTGTCCCAGGCTTTGCTCCGGGCGGTAACTGCACTTGGGCAGGGAATATAGCCTTCCTGGGCACAACTAGCTGACAATGACAGGTTGACTGTGTACCCCCAACCAAGGAGCTGGGGCCCAAGGCCAGTCCTGCCCCAGAGACACTCCAAGTCCGCCAGGGGCACAGACCAGTTCTGCAGTGACTGTCCCTGGACAATGGGTCTTTATTCTGAGTTTCCTATGGTTTACAAAGAGGGCCCCAGCCCAGCCCCACCACAGATCCCAGAGATAGGGGCCCAGTCTCCATGGGGGCAAGGAGCATAGAGATGTTTTCCAGGAAGGGGCTCAGAAGCTGCACTAGGCCCCGAGTCCCCATGTGTCTCCTTGAATTGATGAGGATGCTC	CGGTCTCCATCCATCAAG	87.4	2,350	18	58.7	55.6	1	-3.5	0	0	0	0	2	0	0	0	0	GAGCATCCTCATCAATTCAAG	82.8	3,107	21	58.7	42.9	1	-3.5	-1.1	-0.9	3	4	2	0	0	0	0
NM_013252	Homo sapiens C-type lectin domain containing 5A (CLEC5A), transcript variant 1, mRNA.	3,502	Best	82.9	847	75	54.7	0	0	-0.5	CAAGATTAGGAGACACTTCTGTGCAGGTTCTAAAAGGAGCCCAATGGCCTGGGGTGGGAGTGGGGAGTAGATAGGGAATATGTGGGATTTGGTTTAAGTTCATCATTGGAAGAGTTCCTGGATCCTTGCAAGCTTAGATAAATGTGATCTTTATTAGATAGCAGTGGCATGCTTTAAAAAAAAAAAAGGCAATGAAAATTTAGCAAGCCACTGAATTTGAGTTTTCACTTTGTTTCTAATATGCTGTGTGAATCAGTACAGTTTTCTTACCCTTTCTTGGTCTTAATTTCCTTACTGATAAAATGGGGTAGTAATACCTATCTCAAAAAATTATTGCACATATTAAATAACATTCCTCTATGTATCTCAATGGCATTAGACATTAGGAGAAGCATTTTGTGGAGGATTTGAAGTTGAGATCTTCATCCAAGAAGTAGCTTTTCAATTTGCTAGAAGCTTAATGTAGGCAAGCCACTTCATTTTTCAGAACTTGTTTACTCATTTATAATATGGGAATAAAAATTTGTGCAAGTCAGAGAAGGGTGCCTTAAAAATGTTGTGGCCAAGCCACATGAGATCAAAGACACACTTTTCATGACCTCAAATGTGGGCCCAGCCTAGGTCAGCCAACCCCCATCCAACCCTTAGACTCACGAACAAATCCACCTGAGATCAGCAGAGCCACCCTAGATCAGCTGAAACTCTAAGCACAAAAATAAAAACTTATCACTGTATACCACTGGAGTTTTCTGGTTATCTCTCGTATAGCAAAATCTAACTGATGCAATCTCCATCTGGCCTTCATCCTTCTCCCTTTATTGTCCTTTCGTGTATTGTTCATCCAGCA	CAAGATTAGGAGACACTTCTG	84.1	2,611	21	57.4	42.9	1	-3.4	0	0	0	0	2	-0.7	3	-0.7	3	TGCTGGATGAACAATACAC	87.9	3,457	19	57.1	42.1	1	-3.4	0	0	0	0	2	0	0	0	0
NM_014358	Homo sapiens C-type lectin domain family 4 member E (CLEC4E), mRNA.	2,101	Best	84.3	902	75.9	55.3	-1	3	0	TCTGTCTTCTCTTCTTGGTTTCATACCGTTCTTATCTCCTGCCCAAGCATATATCGTCTCTTTACTCCCCTGTATAATGAGTAAGAAGCTTCTTCAAGTCATGAAACTTATTCCTGCTCAGAATACCGGTGTGGCCTTTCTGGCTACAGGCCTCCACTGCACCTTCTTAGGGAAGGGCATGCCAGCCATCAGCTCCAAACAGGCTGTAACCAAGTCCACCCATCCCTGGGGCTTCCTTTGCTCTGCCTTATTTTCAATTGACTGAATGGATCTCACCAGATTTTGTATCTATTGCTCAGCTAGGACCCGAGTCCAATAGTCAATTTATTCTAAGCGAACATTCATCTCCACACTTTCCTGTCTCAAGCCCATCCATTATTTCTTAACTTTTATTTTAGCTTTCGGGGGTACATGTTAAAGGCTTTTTATATAGGTAAACTCATGTCGTGGAGGTTTGTTGTACAGATTATTTCATCACCCAGGTATTAAGCCCAGTGCCTAATATTGTTTTTTTCGGCTCCTCTCCCTCCTCCTACCTTCCGCCCTCAAGTAGACTCCAGTGTCTGTTATTCCCTTCTTTGTGTTTATGAATTCTCATCATTTAGCTCCCACTTATAAGTGAGGACATGCAGTATTTGGTTTTCTGTTCCCATGTTTGCTAAGGATAATGGTCTCCAGTTCTACCGATGTTCCCACAAAAGACATAATCTTCTTTTTTAAGGCTGCTTAGTATTCCATGGTATCTATGTATCACATTTTCTCTATCCAATCTATTGTTGACTCACATTTAGATTGATTCCATGTTTTTGCTATTGTGAATAGTGCTGCAATGAACATTCGTGTGCATGTGTCTTTATGGTAGAAAGATTTATATTTCTCTGAGTATGTATCCAGTAATAGCC	TCTGTCTTCTCTTCTTGGT	86.6	1,168	19	56.8	42.1	2	-3.1	0	0	0	0	2	0	0	0	0	GGCTATTACTGGATACATACTC	88.1	2,069	22	57	40.9	1	-3.1	0	0	0	0	2	0	0	0	0
NM_016184	Homo sapiens C-type lectin domain family 4 member A (CLEC4A), transcript variant 1, mRNA.	1,296	Best	78.6	543	76	55.5	-0.4	3	0	GCTATTGGCAATCTCATTCTTTATTGCTTTTGTCATTTTCTTTCAAAAATATTCTCAGCTTCTTGAAAAAAAGACTACAAAAGAGCTGGTTCATACAACATTGGAGTGTGTGAAAAAAAATATGCCCGTGGAAGAGACAGCCTGGAGCTGTTGCCCAAAGAATTGGAAGTCATTTAGTTCCAACTGCTACTTTATTTCTACTGAATCAGCATCTTGGCAAGACAGTGAGAAGGACTGTGCTAGAATGGAGGCTCACCTGCTGGTGATAAACACTCAAGAAGAGCAGGATTTCATCTTCCAGAATCTGCAAGAAGAATCTGCTTATTTTGTGGGGCTCTCAGATCCAGAAGGTCAGCGACATTGGCAATGGGTTGATCAGACACCATACAATGAAAGTTCCACATTCTGGCATCCACGTGAGCCCAGTGATCCCAATGAGCGCTGCGTTGTGCTAAATTTTCGTAAATCACCCAAAAGATGGGGCTGGAATGATGTTAATTGTCTTGGTCCTCAAAGGTCAGTTTGTGAGATGATGAAGATCCA	GCTATTGGCAATCTCATTCT	83.6	427	20	57.5	40	1	-4	-1.7	0	0	4	2	0	0	0	0	TGGATCTTCATCATCTCACA	74.5	969	20	57.6	40	1	-4	-2	-0.4	3	4	2	0	0	0	0
NM_016343	Homo sapiens centromere protein F (CENPF), mRNA.	10,290	Best	81.9	670	73.2	54.6	-1.3	3	-0.7	GTGCCTACAGGACTTCTCTTTAGTCAGGGCATGCTTTATTAGTGAGGAGAAAACAATTCCTTAGAAGTCTTAAATATATTGTACTCTTTAGATCTCCCATGTGTAGGTATTGAAAAAGTTTGGAAGCACTGATCACCTGTTAGCATTGCCATTCCTCTACTGCAATGTAAATAGTATAAAGCTATGTATATAAAGCTTTTTGGTAATATGTTACAATTAAAATGACAAGCACTATATCACAATCTCTGTTTGTATGTGGGTTTTACACTAAAAAAATGCAAAACACATTTTATTCTTCTAATTAACAGCTCCTAGGAAAATGTAGACTTTTGCTTTATGATATTCTATCTGTAGTATGAGGCATGGAATAGTTTTGTATCGGGAATTTCTCAGAGCTGAGTAAAATGAAGGAAAAGCATGTTATGTGTTTTTAAGGAAAATGTGCACACATATACATGTAGGAGTGTTTATCTTTCTCTTACAATCTGTTTTAGACATCTTTGCTTATGAAACCTGTACATATGTGTGTGTGGGTATGTGTTTATTTCCAGTGAGGGCTGCAGGCTTCCTAGAGGTGTGCTATACCATGCGTCTGTCGTTGTGCTTTTTTCTGTTTTTAGACCAATTTTTTACAGTTCTTTGGTAAGCATTGTCGTATCTGGTGATGGAT	GTGCCTACAGGACTTCTCTT	85	9,570	20	60.7	50	1	-3.1	-1.3	0	0	3	2	0	0	0	0	ATCCATCACCAGATACGACAAT	87.4	10,239	22	61	40.9	1	-3.1	-0.4	-0.4	3	3	2	0	0	0	0
NM_017801	Homo sapiens CKLF like MARVEL transmembrane domain containing 6 (CMTM6), mRNA.	3,307	Best	77.9	575	75.1	56.1	0	0	-0.9	ATGTGGCTAATGTGGTTCTCAGAAATTGGTCAGTATGGCCCAACATAGCTTCTGCTCTGTCTTACTGACTCAATACCTTTAGGATTTGTATCAGAGTTTGGATACTAGTGTTAGTGGTGGTGTCACCACTACTTAATTGGGAGATAATGAAACCAATCATGGATGCTGTTTTTATTGGGCATGTCATCTAAGAGAGGAGAAATAGCTGGGTTTTGGGTCTAATTATGAATAAGGACTGATTCAGAAAACGAGTTTATGGTAGGTAGACTAAAGTTTCACATCAGACTGTACCATTGTGATTTAGACCTATCTAAAATTCAGAGCATATCATCTGGGCTACCTCAGGGTCACCACCCATGTATTGGGCTTAGTCAGGATTGACAGATACATTCTCAGCTGGCCTGTCATATAAAACATACTGTCATTGAGCTTAAGCTCCGCTTGTTCTGAGGTTTCACCTCCATGTGTTTCATTGGTGCAAAAGTGGATCTCTTAGTTGGTCACTTAATTCTTTCTTTTTCAGAAAGATAGTATGTTCACTGGTATATTTGGTCACTCTTAGAACCTTCCTTCAC	ATGTGGCTAATGTGGTTCTCA	87.4	2,293	21	61.4	42.9	1	-3.8	0	0	0	0	2	0	0	0	0	GTGAAGGAAGGTTCTAAGAGTGA	71	2,867	23	61.5	43.5	1	-3.8	-0.7	-0.5	3	3	2	0	0	0	0
NM_022570	Homo sapiens C-type lectin domain containing 7A (CLEC7A), transcript variant 2, mRNA.	2,404	Best	78	966	74.7	55	-0.3	3	-0.7	GGTAAGCCATAAGCGAATCTTAATTTCTGGCTCTATCAGAGTTGTTTCATGCTCAACAATGCCATTGAAGTGCACGGTGTGTTGCCACGATTTGACCCTCAACTTCTAGCAGTATATCAGTTATGAACTGAGGGTGAAATATATTTCTGAATAGCTAAATGAAGAAATGGGAAAAAATCTTCACCACAGTCAGAGCAATTTTATTATTTTCATCAGTATGATCATAATTATGATTATCATCTTAGTAAAAAGCAGGAACTCCTACTTTTTCTTTATCAATTAAATAGCTCAGAGAGTACATCTGCCATATCTCTAATAGAATCTTTTTTTTTTTTTTTTTTTTTGAGACAGAGTTTCGCTCTTGTTGCCCAGGCTGGAGTGCAACGGCACGATCTCGGCTCACCGCAACCTCCGCCCCCTGGGTTCAAGCAATTCTCCTGCCTCAGCCTCCCAAGTAGCTGGGATTACAGTCAGGCACCACCACACCCGGCTAATTTTGTATTTTTTTAGTAGAGACAGGGTTTCTCCATGTCGGTCAGGGTAGTCCCGAACTCCTGACCTCAAGTGATCTGCCTGCCTCGGCCTCCCAAGTGCTGGGATTACAGGCGTGAGCCACTGCACCCAGCCTAGAATCTTGTATAATATGTAATTGTAGGGAAACTGCTCTCATAGGAAAGTTTTCTGCTTTTTAAATACAAAAATACATAAAAATACATAAAATCTGATGATGAATATAAAAAAGTAACCAACCTCATTGGAACAAGTATTAACATTTTGGAATATGTTTTATTAGTTTTGTGATGTACTGTTTTACAATTTTTACCATTTTTTTCAGTAATTACTGTAAAATGGTATTATTGGAATGAAACTATATTTCCTCATGTGCTGATTTGTCTTATTTTTTTCATACTTTCCCACTGGTGCTATTTTTATTTCCAATGGATATTTCTGTATTACTAGGGAGGC	GGTAAGCCATAAGCGAATCT	87.4	1,307	20	59.4	45	1	-2.6	0	0	0	0	3	0	0	0	0	GCCTCCCTAGTAATACAGAAAT	73.5	2,272	22	58.7	40.9	1	-2.6	-1.6	0	0	4	3	0	0	0	0
NM_024629	Homo sapiens centromere protein U (CENPU), transcript variant 1, mRNA.	2,494	Best	77.6	525	75	54.2	-1.5	4	-0.5	GCATCTTCAGTAGCTTCTAAAAAATAAGCATCATCAATGCCATTATCCCAGACAGCATCAGCAGATGCACCTGTTGACAGCCTGCTAGGTGATGGTTTATGAGGATTCTGGGTTTCATTGCTCCTAGTTTCATCTGCTTCATCTGTTGTAAACTCTTCTTCCTTTATTTCAGTGGTGAAGGGATAGAGAGTGGGATAGGAAAATATTTACTCAGGATATGTGATTTAACCTTATACTCTATGTTGAAGTAAGGTATTAAGTGACAGATACTAAAGTGAATATGCAGGAGGAATGCTGTCTCCGATATCTCACCGTGGGAATGAGTGCACTGATTCAAACGTTGCTGCACTGAAGCTCAGACACACTTGAAACTCCAAATTTGAAATTACCTACAGTTCTGTGCACATACTTTTCAATACTCCCCGACGGAAGAGCAAGGGTGGATTTAATTTTTTAACAAGTGGACAGTCCAGCTGAAGACAAATCAGAAGATAAATTTGCTATCTTGACAATGGACTTAGTACC	GCATCTTCAGTAGCTTCTA	77.3	1,897	19	55.5	42.1	1	-4	-3	0	0	4	2	-0.1	3	-0.1	3	GGTACTAAGTCCATTGTCA	82.9	2,421	19	55.3	42.1	1	-4	-2	0	0	4	2	0	0	0	0
NM_033655	Homo sapiens contactin associated protein family member 3 (CNTNAP3), transcript variant 1, mRNA.	13,150	Best	75.9	629	72.6	53.9	-1.4	4	0	AACCACAGTGAGTTATTCTTCCCACTAAAATGGTTATGATTAAAAATATTGTCAGTACCACGTGTTGTTGAGAATATGGAGCAATTATAATTCTCATACATTATTGTTGGAATGTAAAATGCTACAACCACTTAGGAAAAATTGTTTAACATTGTTTTATATAATTAAGCATACATGAAACCTATGACCCAACAATTCCAATCCTAGATTGAAAAGAAATGAAAACTTATGCCCATTATAAGACTTACACAAGAACGTTTATAGCATCTTTACTTATAATATCCCCAAACTGTAAACTGCCTAAAAGACCTTCAACAAGAAAATGGACAAACAATTTGTGTTGTATTAATAATGAAATACTCTTCAGCTATAAAATGGACAAAACTACTGGTAACTGCAACAAACATGGCTGAATCTAAAAAACCTTGTGTTGAATGAATAAATCTAGACACTATAGGGTACATTCTGAAGTCCTAGAACAAGCGAAACTAAGATATAGCAGTAGAAATTGTATCAGTAGTTACCTGGGTTGAGGTGGGATGGGAGTTGACTGCAGAGAAACACAAGGGAAGTTTCTGGAGTGATGGAAATGTTCTATGTCTTGATTGACTATGGTTACATTGGTGTGG	AACCACAGTGAGTTATTCTTCC	84.2	12,168	22	60	40.9	2	-3.1	-1.3	-0.7	3	3	2	0	0	0	0	CCACACCAATGTAACCATAGTC	74.4	12,796	22	60.7	45.5	1	-3.1	-1	-1	3	3	2	0	0	0	0
NM_080387	Homo sapiens C-type lectin domain family 4 member D (CLEC4D), mRNA.	1,973	Best	75.7	799	73.6	54.1	-1.9	4	-1.5	AAGTGGTCCTTGTGATGGAAAGAGAAAAGAAAAACCAATTAGAATAAGGCAGAATGTACGTGCGTCATTGGAACACAGAAAACATGCTGGTTCATACAGCGTTTTTAGTCATAATGGTCTTTTTTATTTTGTTTGATTCATTCGAGACAACATGTGTGTATGTGTGTGTGTGTGTGTGTAGATAATGTGGTTTTTGTATGGTGTTTGATGGAAGGAATAATCTTTCTTTGCTTTCTTAGTAGTATTTCAAGGTGTTTACTTTTCAATTGGTGTGCACTGAATGCATGTATGGAAGAATAGCGTGAATAATGCAATCTCTTTGTCATTTTTCCCCTTCTCAGACTCTTAGCTCTTAAAATTCAAAGATGGGATATTCTAACTGGTAGTGGTGCATCATTTTTAACCCAAATATTGCAAGCACTTTAAAGATTTGAAACCACATTTTTATTGTTTGATGTTTCATTTTCAGACTTTTTAATGTCAGTCATTACAATTACATTGCATGAGGAAAATTTTTCCAGAACAACAGTGTGGAATAGTTCTGAATTATGCTGTTCTACAGATAGAAAAAAAGTCCAAATGCCTTTAAAAATTTACTTCTTACTCCACCCAACACGTTTTTGCAAAGCAAGAAGTCTTTGTAAGACACCTTAAACAAAGTCCTTCAATTCTACAGCAGAGGAAATAAAATCCCCCAGAAGCCAAAGGGCTCACCTTCACATTGTTAGTTCATGACAGACCCAGGTGTGCTTCATTAGAGATAACATACATTCCCTTTGGTATCACAGGAAGTTACTGG	AAGTGGTCCTTGTGATGG	86.1	888	18	58.3	50	2	-3.1	-0.5	-0.5	3	3	2	0	0	0	0	CCAGTAACTTCCTGTGATACC	76.8	1,686	21	59.4	47.6	2	-3.1	-1.1	-1.1	3	3	2	-0.3	3	-0.3	3
NM_130386	Homo sapiens collectin subfamily member 12 (COLEC12), mRNA.	5,724	Best	84.4	940	78.1	56.4	0	0	-0.5	ATTCCAACACCTCTTCAGGCTCAACAGCCTTTAGAGGCTACACTGAGTCCTCTTTTTCATGCTCTTCCTGGTTTTCAAGTGTCAATTAAAATTTGTCTTCAGAAGAAACTTGAAAATAAGTATCTGATGCCGTCATCAGGATAGACTAGTATTAGCTTTCGCAGCTGAAGTTATTGCTCTCCCAGCCCTAATAATAACTTACCAAGTGCTTATTATTTATCAGGCACTGGTCCAAGTCCTTCAATCAGATTGTCTCACCTGATCCTCCCAACAGCCCTAGGAAGCAGGTCTTACTACACTCCCCATTTCACAGGGACTGGGGCTTGGGGAGGTGATGCGGTTTCCTGGGTCACTCCATTACTGAGTAGTGAGACAGGATTCAGACGCAAGCTTTGAAAATGTTCTAATTTTCTTTAGAAGGAAGGGCCCTTCTTAATAGCACACTGAATAAAATCAAATGAATAATCACACATTACAAGATGCCTCCTATACGTCTCTATATTTAGCTACTTACATACCAGGTTTCTTTTTTGTTTGTTTTTGTTTTTAAGACAGAGTCTCGCTCTGTCACCCAGGCTGGAGTGCGGTGGCGCGATCTCGGCTCACTGCAATCTCTGCCTCCCAGGTTCAAGCGACTCTCCCGCCTCAGCCTCTGCAGTAGCTTAGGGACTACAGGTGCGTGCCACCATGCCAGGCTAATTTTTGTGTTTTTAGTAGAGACACGGTTTCGCCATTTTGGCCAGGCTGGTCTCAAACTCCTGACCTCAGGTGATCCACCCGCCTTGGCCTCCCAAAGTGCTGGGATTACAGGTGTGAGCCACCGTGCCCGGCCTACACACCAGCTTTCTATTCACCTACACACAACTGATGCTCTTTTGGAGTGGAGAGTTTTAGTAAAATATGATGGGGTCTTCAGGCACCTGAGTTGCTACTTACTACT	ATTCCAACACCTCTTCAG	87.4	4,688	18	55.6	44.4	1	-3.9	0	0	0	0	2	0	0	0	0	AGTAGTAAGTAGCAACTCAG	82.9	5,627	20	55.4	40	1	-3.9	0	0	0	0	2	-0.8	3	-0.8	3
NM_134442	Homo sapiens cAMP responsive element binding protein 1 (CREB1), transcript variant 2, mRNA.	10,137	Best	79.3	776	74.1	54.9	0	0	-0.3	GCTGTTATGAATGTTCGTGTACAAGTATTTGAGTCCGTGTTTTCAATTATTTGGGGTATATGCCTGGGAGTGGAGTTGCTGGGTCATGTTGAAATCGCACATTTAACTTTTTGAGGAACTGTCAAACTTTCCCTCAGCAGCTGTACCGTTTTACCTTCCACCATTGATGTATGAGGGTTCCAATTTCTCCACACCTTCACCAACACTTATTTTGCCATTTTAAAAATTATAGCCATCCTCATGGGTGTGGTCTCTCATTGTGGTTTTGATTTGCATTTCCCTGATTACTAATGATGTGGAGCATCTTTTGTTGTCTTTGGCCATCTGCGTATCTTCTTTGAAGAAATGTCTGTTGAGGTCCTTTGTTCATTGAAATTTTGTTGTTGGGTTCTGAGTTCCTTATATATTCTGGGTACTAGGCCCTTATAATATTTTCGCCTATAAGTTTTTGCTTTATAATGTCCTCATTGTTTTCAAACTTACTTTATGTAATATGTACACTTCTAAAAAAAAGAAACATGGAAAAGGGCAAACTGTAAGAAGTTTTTTGTGTTATGTTTTTTGTGACAGTCTGTGCATATATACACAAATATAATGTATGTTCTCTCCTCCTCCCTCTCCCTTTTTTTACACAAAAGGTAGGTACAAACAGTGGTTTATAAACTGCTGCCATTGTACAGATACAGTTTAACCAGTCCTCTTCTGGGGACATTTGGCTGTTTGAAATTTTTTACTGTTACAGATATACAGAGGTTGGTAACTAGGTCTACACAAGT	GCTGTTATGAATGTTCGTGTAC	80.2	9,171	22	59.7	40.9	1	-3.6	-0.5	0	0	3	2	0	0	-2	4	ACTTGTGTAGACCTAGTTACCA	80	9,946	22	59.9	40.9	2	-3.6	-1.6	-0.8	3	4	2	-0.3	3	-0.3	3
NM_145810	Homo sapiens cell division cycle associated 7 (CDCA7), transcript variant 2, mRNA.	2,541	Best	76.3	786	72.9	54.1	-0.7	3	-1.5	ACCTAAGCACTTGGAAACACAATAATAGTATTAACTAACTAGATCTATTGAATTTCAGAGAAGAGCCTTCTAACTTGTTTACACAAAAACGAGTATGATTTAGCATTCATACTAGTTGAAATTTTTAATAGAATCAAGGCACAAAAGTCTTAAAACCATGTGGAAAAATTAGGTAATTATTGCAGATTGATGTCTCTCAATCCCATGTATTGCGCTTATGTTACAAGTTGTTGTCACAGTTGAGACTTAATTTCTCCTAATTTCTTCTGCCCGAAGGGTAAGTGGTGCGTCCAGCTTACACAATCATAATTCAAAGGTTGGTGGGCAATGTAATACTTAATTAAAATAATGATGGAAGAGCTATCTGGAGATTATGAGTAAGCTGATTTGAATTTTCAGTATAAAACTTTAGTATAATTGTAGTTTGCAAAGTTTATTTCAGTTCACATGTAAGGTATTGCAAATAAATTCTTGGACAATTTTGTATGGAAACTTGATATTAAAAACTAGTCTGTGGTTCTTTGCAGTTTCTTGTAAATTTATAAACCAGGCACAAGGTTCAAGTTTAGATTTTAAGCACTTTTATAACAATGATAAGTGCCTTTTTGGAGATGTAACTTTTAGCAGTTTGTTAACCTGACATCTCTGCCAGTCTAGTTTCTGGGCAGGTTTCCTGTGTCAGTATTCCCCCTCCTCTTTGCATTAATCAAGGTATTTGGTAGAGGTGGAATCTAAGTGTTTGTATGTCCAATTTACTTGCATATGTAAACCATTGCTGTGCCATTC	ACCTAAGCACTTGGAAACAC	74.6	1,556	20	60	45	1	-3.9	-0.5	0	0	3	2	0	0	0	0	GAATGGCACAGCAATGGT	83.3	2,341	18	60.2	50	2	-3.9	0	0	0	0	2	0	0	0	0
NM_171827	Homo sapiens CD8a molecule (CD8A), transcript variant 2, mRNA.	1,995	Best	80.4	991	78.4	56.3	-2	4	0	TCTACAGTACACCACAAGGGTCACAATACTGTTGTGCGCACATCGCGGTAGGGCGTGGAAAGGGGCAGGCCAGAGCTACCCGCAGAGTTCTCAGAATCATGCTGAGAGAGCTGGAGGCACCCATGCCATCTCAACCTCTTCCCCGCCCGTTTTACAAAGGGGGAGGCTAAAGCCCAGAGACAGCTTGATCAAAGGCACACAGCAAGTCAGGGTTGGAGCAGTAGCTGGAGGGACCTTGTCTCCCAGCTCAGGGCTCTTTCCTCCACACCATTCAGGTCTTTCTTTCCGAGGCCCCTGTCTCAGGGTGAGGTGCTTGAGTCTCCAACGGCAAGGGAACAAGTACTTCTTGATACCTGGGATACTGTGCCCAGAGCCTCGAGGAGGTAATGAATTAAAGAAGAGAACTGCCTTTGGCAGAGTTCTATAATGTAAACAATATCAGACTTTTTTTTTTTATAATCAAGCCTAAAATTGTATAGACCTAAAATAAAATGAAGTGGTGAGCTTAACCCTGGAAAATGAATCCCTCTATCTCTAAAGAAAATCTCTGTGAAACCCCTATGTGGAGGCGGAATTGCTCTCCCAGCCCTTGCATTGCAGAGGGGCCCATGAAAGAGGACAGGCTACCCCTTTACAAATAGAATTTGAGCATCAGTGAGGTTAAACTAAGGCCCTCTTGAATCTCTGAATTTGAGATACAAACATGTTCCTGGGATCACTGATGACTTTTTATACTTTGTAAAGACAATTGTTGGAGAGCCCCTCACACAGCCCTGGCCTCTGCTCAACTAGCAGATACAGGGATGAGGCAGACCTGACTCTCTTAAGGAGGCTGAGAGCCCAAACTGCTGTCCCAAACATGCACTTCCTTGCTTAAGGTATGGTACAAGCAATGCCTGCCCATTGGAGAGAAAAAACTTAAGTAGATAAGGAAATAAGAACCACTCATAATTCTTCACCTTAGGAATAATCTCCTGTTAATATGGTGTAC	TCTACAGTACACCACAAG	82.3	874	18	54.6	44.4	1	-4.1	-2	0	0	4	2	0	0	0	0	GTACACCATATTAACAGGAG	80.4	1,864	20	54.4	40	2	-4.1	-2	0	0	4	2	0	0	0	0
NM_172101	Homo sapiens CD8b molecule (CD8B), transcript variant 3, mRNA.	1,045	Best	81.8	684	81.1	60	-1.5	3	-0.5	GAGGTGGAACAGGAGAAGATAGCTGTGTTTCGGGATGCAAGCCGGTTCATTCTCAATCTCACAAGCGTGAAGCCGGAAGACAGTGGCATCTACTTCTGCATGATCGTCGGGAGCCCCGAGCTGACCTTCGGGAAGGGAACTCAGCTGAGTGTGGTTGATTTCCTTCCCACCACTGCCCAGCCCACCAAGAAGTCCACCCTCAAGAAGAGAGTGTGCCGGTTACCCAGGCCAGAGACCCAGAAGGGCCCACTTTGTAGCCCCATCACCCTTGGCCTGCTGGTGGCTGGCGTCCTGGTTCTGCTGGTTTCCCTGGGAGTGGCCATCCACCTGTGCTGCCGGCGGAGGAGAGCCCGGCTTCGTTTCATGAAACAACTAAGATTACATCCACTGGAGAAATGTTCCAGAATGGACTACTGAATATACAGGCCTCAAGGGGAAGGTATATCAGGAACCTTTGTCCCCCAATGCCTGCATGGATACTACAGCAATACTACAACCTCACAGAAGCTGCTTAACCCATGGATCCTGAAAACATAGGCAAGAAGCACAGGTCCTGATGAGTGGATCTTTACTACTTTTACCAGATTCCTCCCTCGCTCAGAGGGATCCTCCCACACACCCAGCAGAGACTTCTCTGCCACCATCAACCCCCCAAGTCATAGGGGGCTCAAGTTCTGCCCTGGT	GAGGTGGAACAGGAGAAGAT	87.4	271	20	60.4	50	1	-3.5	0	0	0	0	3	0	0	0	0	ACCAGGGCAGAACTTGAG	75.7	954	18	60.8	55.6	1	-3.5	0	0	0	0	3	0	0	0	0
NM_172219	Homo sapiens colony stimulating factor 3 (CSF3), transcript variant 2, mRNA.	1,504	Best	78.1	828	82.3	61.4	0	0	0	CCTTCGCCTCTGCTTTCCAGCGCCGGGCAGGAGGGGTCCTGGTTGCCTCCCATCTGCAGAGCTTCCTGGAGGTGTCGTACCGCGTTCTACGCCACCTTGCCCAGCCCTGAGCCAAGCCCTCCCCATCCCATGTATTTATCTCTATTTAATATTTATGTCTATTTAAGCCTCATATTTAAAGACAGGGAAGAGCAGAACGGAGCCCCAGGCCTCTGTGTCCTTCCCTGCATTTCTGAGTTTCATTCTCCTGCCTGTAGCAGTGAGAAAAAGCTCCTGTCCTCCCATCCCCTGGACTGGGAGGTAGATAGGTAAATACCAAGTATTTATTACTATGACTGCTCCCCAGCCCTGGCTCTGCAATGGGCACTGGGATGAGCCGCTGTGAGCCCCTGGTCCTGAGGGTCCCCACCTGGGACCCTTGAGAGTATCAGGTCTCCCACGTGGGAGACAAGAAATCCCTGTTTAATATTTAAACAGCAGTGTTCCCCATCTGGGTCCTTGCACCCCTCACTCTGGCCTCAGCCGACTGCACAGCGGCCCCTGCATCCCCTTGGCTGTGAGGCCCCTGGACAAGCAGAGGTGGCCAGAGCTGGGAGGCATGGCCCTGGGGTCCCACGAATTTGCTGGGGAATCTCGTTTTTCTTCTTAAGACTTTTGGGACATGGTTTGACTCCCGAACATCACCGACGCGTCTCCTGTTTTTCTGGGTGGCCTCGGGACACCTGCCCTGCCCCCACGAGGGTCAGGACTGTGACTCTTTTTAGGGCCAGGCAGGTGCCTGGACATTTGCCTTGCTGGACGGGGACTGGGGATGTGGGAGGGAGCAGA	CCTTCGCCTCTGCTTTCC	74.8	541	18	62.3	61.1	2	-3.5	0	0	0	0	3	0	0	0	0	TCTGCTCCCTCCCACATC	75.1	1,368	18	62.3	61.1	1	-3.5	0	0	0	0	3	0	0	0	0
NM_172241	Homo sapiens cutaneous T cell lymphoma-associated antigen 1 (CTAGE1), mRNA.	4,317	Best	77.8	520	73.3	54.5	-0.8	3	-0.4	CCTTGAACCACCACTATCCTCAGCTACTTTATGCTTCTGTTCTGTTAAAGCCCTATTTGCTAGTGGAAAAATTTAACTCCTGGTGATTTTTTTAATACTAGGCCTCTTGCCTTCCTTCCAGTGAGAGAAAAATAGAATGGTAAGCCTAGTGGTTTCTTCCTTCACTGTTGAATACTATTTATCCAAGGTATCAAGGAAGAACTTCTAATCAGAAAAGACATGTATTATTTTCACAACTGGGTAGCATATCTCACTCCCAGAATGGAAGTTAGGTGGGAATTGCAAGATTAAGGAGATTTTTCTGGATTTCTGTCTATGTATCATATCCACAGAACTCTTTCTAGAGGAATTTTATATTGAGCCAGGCATCCATTTCCACAGTCTTGCATTTCTAGATACTTCCAAAGTTATAGCACTGTTCCTAAATCATTTTTGGCTTTATTTATTAATTTATTGTTCACTTCATTTCATTAGGTTCAGTATGAAACAGGTATTGTCATCTCTTTGTGTCTACTTTGCC	CCTTGAACCACCACTATCCT	87.4	3,610	20	60.7	50	2	-3.2	0	0	0	0	3	0	0	0	0	GGCAAAGTAGACACAAAGAGAT	74	4,129	22	60.3	40.9	1	-3.2	0	0	0	0	3	0	0	0	0
NM_181641	Homo sapiens chemokine like factor (CKLF), transcript variant 4, mRNA.	792	Best	79.9	698	77.7	57.9	-0.5	3	-0.4	TATCGCTTCGCAGAACCTACTCAGGCAGCCAGCTGAGAAGAGTTGAGGGAAAGTGCTGCTGCTGGGTCTGCAGACGCGATGGATAACGTGCAGCCGAAAATAAAACATCGCCCCTTCTGCTTCAGTGTGAAAGGCCACGTGAAGATGCTGCGGCTGGCACTAACTGTGACATCTATGACCTTTTTTATCATCGCACAAGCCCCTGAACCATATATTGTTATCACTGGATTTGAAGTCACCGTTATCTTATTTTTCATACTTTTATATGTACTCAGACTTGATCGATTAATGAAGTGGTTATTTTGGCCTTTGCTTGTGTTTGCACTTGTGACAGCAGTATGCTGTCTTGCCGACGGGGCCCTTATTTACCGGAAGCTTCTGTTCAATCCCAGCGGTCCTTACCAGAAAAAGCCTGTGCATGAAAAAAAAGAAGTTTTGTAATTTTATATTACTTTTTAGTTTGATACTAAGTATTAAACATATTTCTGTATTCTTCCACATATTTTCTGCAGTTATTTTAACTCAGTATAGGAGCTAGAGGAAGAGATTTCCGAAGTCTGCACCCCGCGCAGAGCACTACTGTAACTTCCAAGGGAGCGCTGGGAGCAGCGGGATCGGGTTTTCCGGCACCCGGGCCTGGGTGGCAGGGAAGAATGTGCCGGGATCCGCCTCAGGGATCTTTGAATCTCTTTACTGCC	TATCGCTTCGCAGAACCTAC	86.3	76	20	61.5	50	2	-3.9	-0.5	-0.5	3	3	3	0	0	0	0	GGCAGTAAAGAGATTCAAAGATCC	72.2	773	24	61.4	41.7	2	-3.9	0	0	0	0	3	-0.4	3	-2	4
NM_182899	Homo sapiens cAMP responsive element binding protein 5 (CREB5), transcript variant 3, mRNA.	8,188	Best	79.2	607	74	54.7	-2.6	4	-0.9	CCACAGACACTACAGGAGATAATGAAAGGTATCAGTTGTGTTGAGTGGAGGGAGTTTAAGAGAAAGGACCCTTCCCAACCAGCAGCCAGTAGAAAATACAACCTACTCACCTTTTTCCCTTCTAAGTTCTGCTAAATCACATCTGCCTCATAGAGAAAGGAATGTTGCCTTTGAGAACTGTCTTGGAGAACAGATAAGCTTGAAATGTTCTCTCTAGAGAGGACATAGGGTTTGGGATCCTCTGAAAAGGCCCAGAAAAATAGCTCAGTTCAAATACAATGTTCTAGGACAATTGGAATATAAATATTGTCCAAAAATATAATTAAAAGAAAAAAGTTTAGCACTGTGTAAAGTAAGTGTTAACTGAGGAAGTCCCAAAAAGGTGCTGTCACTTTAAGTTCTGGACTTGGGGTTCTTTGTATTTGTAAACAGCAAAGCATTTGTGTTTGTTTGTCTATTTGTAAAGCAACCACCTTCCTTATTGGAAGGAGAAAAAAAGGGGTACATACATGTAAATACTTGCTGCAGCATTTAATATGTTTAATTTTGTGTTAAGCTTTTTGTTGCATCGTGAACACATTTATTGTTACCAATGGACAATGAGTTC	CCACAGACACTACAGGAGATA	87.4	7,454	21	60	47.6	1	-3.1	0	0	0	0	2	0	0	0	0	GAACTCATTGTCCATTGGTAAC	83.5	8,060	22	59.2	40.9	1	-3.1	-1.5	0	0	3	2	0	0	0	0
NM_182906	Homo sapiens C-type lectin domain containing 10A (CLEC10A), transcript variant 1, mRNA.	1,741	Best	83.6	783	80.1	58.6	0	0	-2.1	TGGCTACTCTCAACAACAATGCCTCCACTGAAGGGACCTGCTGCCCTGTCAACTGGGTGGAGCACCAAGACAGCTGCTACTGGTTCTCTCACTCTGGGATGTCCTGGGCCGAGGCTGAGAAGTACTGCCAGCTGAAGAACGCCCACCTGGTGGTCATCAACTCCAGGGAGGAGCAGAATTTTGTCCAGAAATATCTAGGCTCCGCATACACCTGGATGGGCCTCAGTGACCCTGAAGGAGCCTGGAAGTGGGTGGATGGAACAGACTATGCGACCGGCTTCCAGAACTGGAAGCCAGGCCAGCCAGACGACTGGCAGGGGCACGGGCTGGGTGGAGGCGAGGACTGTGCTCACTTCCATCCAGACGGCAGGTGGAATGACGACGTCTGCCAGAGGCCCTACCACTGGGTCTGCGAGGCTGGCCTGGGTCAGACCAGCCAGGAGAGTCACTGAGCTGCCTTTGGTGGGACCACCCGGCCACAGAAATGGCGGTGGGAGGAGGACTCTTCTCACGACCTCCTCGCAAGACCGCTCTGGGAGAGAAATAAGCACTGGGAGATTGGAAGCACTGCTAACATTTTGAATTTTTTTCTCTTTAATTTTAAAAAGATGGTATAGTGTTCTTAAGCTTTTATTTTTTTTCCAACTTTTGAAAGTCAACTTCATGAAGGTATAATTTTTACATAATAAAAATGCACTCATTTAAAGAGTAGAGATGACTTTGACAAATATGCATGCCTAGGTGACTACCACTCCGATCGCAATAGATAACATTGCCATCGCC	TGGCTACTCTCAACAACAA	87.4	773	19	58.1	42.1	1	-2.2	0	0	0	0	2	0	0	0	0	GGCGATGGCAATGTTATC	83.1	1,555	18	58.2	50	1	-2.2	0	0	0	0	2	-0.4	3	-0.4	3
NM_000043	Homo sapiens Fas cell surface death receptor (FAS), transcript variant 1, mRNA.	3,696	Best	84.6	746	76.4	55.5	-0.4	3	-0.7	ATGTCGGTAAGATAGTTGTGCTTTGCTTAGGGTTCCCTCCTGTGTTATGGTCTGGAAAGTGTCTTTAGGCAGAAAGTCTGAGTGATCACAGGGTTCACTCATTAATTTCTCTTTTCTGAGCCATCATAGTCTGTGCTGTCTGCTCTCCAGTTTTCTATTTCTAGACAGAAGTAGGGCAAGTTAGGTACTAGTTATTCTTCATGGCCAGAAGTGCAAGTTCTACTTTGCAAGACAAGATTAAGTTAGAGAACACCCTATTCCACTTTGGTGAACTCAGAGCAAGAACTTTGAGTTCCTTTGGGAGGAAGACAGTGGAGAAGTCTTTGTACTTGGTGATGTGGTTTTTTTCCTCATGGCTTCACCTAGTGGCCCCAAGCATGACTTCTCCCATGTCAATGAGCACAGCCACATTCCCGAGTTGAGGTGACCCCACGGTCCAGAATCATCCTCATTCTGGTGAACCTGGTTCTCTTTGTGGTGGGCATACTGGGTAGGAGAATCACCCAAAGGTCACCCATGAGCTGCAGAAAAAAAGGCTATTTGCAGAAGGAGCTCACAGATCACATTGAAAGCATTGCATATTCAAACATCTTGGTCTTCTTTATTGGCATGCCCACAGGGTCTTCTGACCTCTGATTAGATCAGACACTTTTTAGATATTGAATCATCAGTTTCTGTACAACTATCTGAATAAGGTATATAATCAATGAAATTTAGAATTTTTTTCTATGCTTACTCCTGATTGG	ATGTCGGTAAGATAGTTGTG	87.4	2,867	20	56.5	40	1	-2.8	0	0	0	0	2	0	0	0	0	CCAATCAGGAGTAAGCATAG	87.2	3,612	20	56.9	45	1	-2.8	0	0	0	0	2	0	0	0	0
NM_000129	Homo sapiens coagulation factor XIII A chain (F13A1), mRNA.	3,828	Best	82.5	552	76.2	56	-1.3	3	0	ATCAGCAGGAGCCAATATCCCTTACTTTAACCCTTTCTGGGATGCAATACTAGGAAGTAAAGTGAAGAATTTATCTCTTTAGTTAGTGATTATATTTCACCCATCTCTCAGGAATCATCTCCTTTGCAGAATGATGCAGGTTCAGGTCCCCTTTCAGAGATATAATAAGCCCAACAAGTTGAAGAAGCTGGCGGATCTAGTGACCAGATATATAGAAGGACTGCAGCCACTGATTCTCTCTTGTCCTTCACATCACCCATGTTGAGACCTCAGCTTGGCACTCAGGTGCTGAAGGGTAATATGGACTCAGCCTTGCAAATAGCCAGTGCTAGTTCTGACCCAACCACAGAGGATGCTGACATCATTTGTATTATGTTCCAAGGCTACTACAGAGAAGGCTGCCTGCTATGTATTTGCAAGGCTGATTTATGGTCAGAATTTCCCTCTGATATGTCTAGGGTGTGATTTAGGTCAGTAGACTGTGATTCTTAGCAAAAAATGAACAGTGATAAGTATACTGGGGGCAAAATCAGAATGGAATGCTCTGGTCTA	ATCAGCAGGAGCCAATATC	86.9	3,028	19	58.6	47.4	1	-3.2	0	0	0	0	2	0	0	-0.5	4	TAGACCAGAGCATTCCATTC	81.2	3,579	20	58.7	45	1	-3.2	0	0	0	0	2	0	0	0	0
NM_000130	Homo sapiens coagulation factor V (F5), mRNA.	9,132	Best	83.1	765	75.3	55.2	-1.3	3	0	GCATAAGGACCACATACCAGGAGGCATAATTCACTGGGAGCATCTTTAGAAACTACCAGAGTTACCTGTTGCCCATACCAGTGGGGTAAGCCCTATGAATGTATATGAGAGTTTCAAACATCCACAAAACATTGGCTTTCTAATATTCGTATTCCCACTATTCCTTTCTTTTCATGATTCATGTCATTGTCCCATCAACATTTCTAAGATTTCCATTCCGTTAAGAGCAAAAGAGAATGTTGGAAGGTGGGGGAAAACATTTCTTTGTTTTCTACAGGGCCAGCTTCTTGGATGTGTGTGATCTGTTCAGTTGCAAAGGGTCACATGCTCAGAAGGACCGCATGCTAAATTTAATGCTTTGCAGTTACCCTCTTGAAATCCTTTATTTTTTAAGAAGGAATTCGACATTTCCATTTTTCAATGAGCCCCACAAATTACGCAGCTAGTCCTGGGCTTCTCTACTCTGAAATTGGGCAGGATCTCTCTTGATCTAGAATTTACTAAGGCATAATAGGGGCAAGAAAATCTTATGAAATAATGGGGGGTAGGGAAGAGATGGGAATGGAGCATGAGATCCAGCTTCGTTATTCTCTACTTGAGAAAAATAAGGCCCCAAAGATTAAACAACTTGCCCAAGGATATTGCTTGTTAGTGTCAGAACTGAAACCAGAAACCAAATGATCATATCCCTAGACTTTTAGTCTGCTTTCTCTTCCATAAAATGAAACTTATAATGTTTCTAATCCATTGCTCAGACAGGTAGAC	GCATAAGGACCACATACCA	87.4	8,224	19	58.4	47.4	2	-4	0	0	0	0	2	0	0	0	0	GTCTACCTGTCTGAGCAAT	84.9	8,988	19	58.1	47.4	2	-4	0	0	0	0	2	0	0	0	0
NM_000397	Homo sapiens cytochrome b-245 beta chain (CYBB), mRNA.	4,276	Best	78.2	828	75	55.9	-0.5	3	0	CGGTAATGAGGAAGAAGGAGAAAGAGCTGGGGGAAGGGCAGAAGACTGGTTTAGGAGGAAAAGGAAATAAGGAGAAAAGAGAATGGGAGAGTGAGAGAAAATAAAAAAGGCAAAAGGGAGAGAGAGGGGAAGGGGGTCTCATATTGGTCATTCCCTGCCCCAGATTTCTTAAAGTTTGATATGTATAGAATATAATTGAAGGAGGTATACACATATTGATGTTGTTTTGATTATCTATGGTATTGAATCTTTTAAAATCTGGTCACAAATTTTGATGCTGAGGGGGATTATTCAAGGGACTAGGATGAACTAAATAAGAACTCAGTTGTTCTTTGTCATACTACTATTCCTTTCGTCTCCCAGAATCCTCAGGGCACTGAGGGTAGGTCTGACAAATAAGGCCTGCTGTGCGAATATAGCCTTTCTGAAATGTACCAGGATGGTTTCTGCTTAGAGACACTTAGGTCCAGCCTGTTCACACTGCACCTCAGGTATCAATTCATCTATTCAACAGATATTTATTGTGTTATTACTATGAGTCAGGCTCTGTTTATTGTTTCAATTCTTTACACCAAAGTATGAACTGGAGAGGGTACCTCAGTTATAAGGAGTCTGAGAATATTGGCCCTTTCTAACCTATGTGCATAATTAAAACCAGCTTCATTTGTTGCTCCGAGAGTGTTTCTCCAAGGTTTTCTATCTTCAAAACCAACTAAGTTATGAAAGTAGAGAGATCTGCCCTGTGTTATCCAGTTATGAGATAAAAAATGAATATAAGAGTGCTTGTCATTATAAAAGTTTCCTTTTTTATTCTCTCAAGCCACCAGC	CGGTAATGAGGAAGAAGGAGAA	87.4	3,163	22	61.2	45.5	1	-3.4	0	0	0	0	3	0	0	0	0	GCTGGTGGCTTGAGAGAA	71.1	3,990	18	61.2	55.6	1	-3.4	0	0	0	0	3	0	0	0	0
NM_000502	Homo sapiens eosinophil peroxidase (EPX), mRNA.	2,719	Best	87.6	617	81.4	59.3	0	0	0	TCTTCTGGCTTGTCTGTTCGAGAACCAGTTCAGAAGAGCCCGAGACGGAGACAGGTTCTGGTGGCAGAAACGAGGTGTTTTCACCAAAAGACAGCGCAAGGCCCTGAGCAGAATTTCCTTGTCTCGAATTATATGTGACAATACCGGTATCACCACGGTTTCAAGGGACATCTTCAGAGCCAACATCTACCCTCGGGGCTTTGTGAACTGCAGCCGTATCCCCAGGTTGAACCTATCAGCCTGGCGAGGGACATGAGGCTTCTGCAGGAGTCTATCCCAAGTCTCCAACTTTTGGAGACAAGGGGAAGGGGAGGACCATGAGGCTGCCTTGTCTCCCTGGAGCAAGTGCAGGCTGCTGACGCTTCTGCTGGCTACAGCTCAGAGCTGGGTTCCCCAGCCAGGAGTGAAGGCTGGGGGCTCCTATCAGCAATGGACCTTCCCGCCTTGGGAGCCTCTTAGGTATTAGGCTATGAATCAGCGCCACGTGCAAAGGCTTGGGAGCCAAGCCATGTGGTCTTGCACCCCAGGCAAGAAAAGTCAGCTGGAGGGTTTACAGCACTTTCTACTGTTTCCCAGCCCTCCCTCCCCTCCCTCACCATGACTAAGAGACCACTCGG	TCTTCTGGCTTGTCTGTT	87.4	2,014	18	57.5	44.4	1	-3.1	0	0	0	0	2	0	0	0	0	CCGAGTGGTCTCTTAGTC	84.5	2,630	18	57.6	55.6	1	-3.1	-0.9	-0.9	3	3	2	0	0	0	0
NM_000505	Homo sapiens coagulation factor XII (F12), mRNA.	2,036	Best	84.2	516	85.8	63.7	0	0	-1.5	CACGACCTGGCTCTGTTGCGCCTTCAGGAGGATGCGGACGGCAGCTGCGCGCTCCTGTCGCCTTACGTTCAGCCGGTGTGCCTGCCAAGCGGCGCCGCGCGACCCTCCGAGACCACGCTCTGCCAGGTGGCCGGCTGGGGCCACCAGTTCGAGGGGGCGGAGGAATATGCCAGCTTCCTGCAGGAGGCGCAGGTACCGTTCCTCTCCCTGGAGCGCTGCTCAGCCCCGGACGTGCACGGATCCTCCATCCTCCCCGGCATGCTCTGCGCAGGGTTCCTCGAGGGCGGCACCGATGCGTGCCAGGGTGATTCCGGAGGCCCGCTGGTGTGTGAGGACCAAGCTGCAGAGCGCCGGCTCACCCTGCAAGGCATCATCAGCTGGGGATCGGGCTGTGGTGACCGCAACAAGCCAGGCGTCTACACCGATGTGGCCTACTACCTGGCCTGGATCCGGGAGCACACCGTTTCCTGATTGCTCAGGGACTCATCTTTCCCTCCTTGGTGATTCCGCAGTGAG	CACGACCTGGCTCTGTTG	87.4	1,415	18	62.2	61.1	1	-4	0	0	0	0	2	0	0	0	0	CTCACTGCGGAATCACCAA	86	1,930	19	61.9	52.6	2	-4	0	0	0	0	2	0	0	0	0
NM_000584	Homo sapiens C-X-C motif chemokine ligand 8 (CXCL8), transcript variant 1, mRNA.	1,642	Best	77.9	673	71.1	52.8	0	0	0	GCCAAGAGAATATCCGAACTTTAATTTCAGGAATTGAATGGGTTTGCTAGAATGTGATATTTGAAGCATCACATAAAAATGATGGGACAATAAATTTTGCCATAAAGTCAAATTTAGCTGGAAATCCTGGATTTTTTTCTGTTAAATCTGGCAACCCTAGTCTGCTAGCCAGGATCCACAAGTCCTTGTTCCACTGTGCCTTGGTTTCTCCTTTATTTCTAAGTGGAAAAAGTATTAGCCACCATCTTACCTCACAGTGATGTTGTGAGGACATGTGGAAGCACTTTAAGTTTTTTCATCATAACATAAATTATTTTCAAGTGTAACTTATTAACCTATTTATTATTTATGTATTTATTTAAGCATCAAATATTTGTGCAAGAATTTGGAAAAATAGAAGATGAATCATTGATTGAATAGTTATAAAGATGTTATAGTAAATTTATTTTATTTTAGATATTAAATGATGTTTTATTAGATAAATTTCAATCAGGGTTTTTAGATTAAACAAACAAACAATTGGGTACCCAGTTAAATTTTCATTTCAGATAAACAACAAATAATTTTTTAGTATAAGTACATTATTGTTTATCTGAAATTTTAATTGAACTAACAATCCTAGTTTGATACTCCCAGTCTTGTCATTGCCAGCTGTGTTGGTAGTGCTGTGTTG	GCCAAGAGAATATCCGAACTT	85.1	703	21	59.8	42.9	1	-3.8	-0.5	0	0	4	2	-0.5	3	-0.5	3	CAACACAGCACTACCAACA	80.4	1,375	19	59.8	47.4	1	-3.8	0	0	0	0	2	0	0	0	0
NM_000609	Homo sapiens C-X-C motif chemokine ligand 12 (CXCL12), transcript variant 2, mRNA.	3,537	Best	85.6	816	79.6	57.9	-1.3	3	0	GTCTCTTGTAATCCGAATCTCTTTTTGCTTTCGAACTGCTAGTCAAGTGCGTCCACGAGCTGTTTACTAGGGATCCCTCATCTGTCCCTCCGGGACCTGGTGCTGCCTCTACCTGACACTCCCTTGGGCTCCCTGTAACCTCTTCAGAGGCCCTCGCTGCCAGCTCTGTATCAGGACCCAGAGGAAGGGGCCAGAGGCTCGTTGACTGGCTGTGTGTTGGGATTGAGTCTGTGCCACGTGTTTGTGCTGTGGTGTGTCCCCCTCTGTCCAGGCACTGAGATACCAGCGAGGAGGCTCCAGAGGGCACTCTGCTTGTTATTAGAGATTACCTCCTGAGAAAAAAGGTTCCGCTTGGAGCAGAGGGGCTGAATAGCAGAAGGTTGCACCTCCCCCAACCTTAGATGTTCTAAGTCTTTCCATTGGATCTCATTGGACCCTTCCATGGTGTGATCGTCTGACTGGTGTTATCACCGTGGGCTCCCTGACTGGGAGTTGATCGCCTTTCCCAGGTGCTACACCCTTTTCCAGCTGGATGAGAATTTGAGTGCTCTGATCCCTCTACAGAGCTTCCCTGACTCATTCTGAAGGAGCCCCATTCCTGGGAAATATTCCCTAGAAACTTCCAAATCCCCTAAGCAGACCACTGATAAAACCATGTAGAAAATTTGTTATTTTGCAACCTCGCTGGACTCTCAGTCTCTGAGCAGTGAATGATTCAGTGTTAAATGTGATGAATACTGTATTTTGTATTGTTTCAATTGCATCTCCCAGATAATGTGAAAATGGTCCAGGAGAAGGCCAATTCCTATACGCAGC	GTCTCTTGTAATCCGAATCTC	87.4	2,598	21	57.5	42.9	1	-3.6	0	0	0	0	2	0	0	0	0	GCTGCGTATAGGAATTGG	84.2	3,413	18	57.1	50	2	-3.6	-0.2	0	0	4	2	0	0	-1.1	4
NM_000634	Homo sapiens C-X-C motif chemokine receptor 1 (CXCR1), mRNA.	2,459	Best	89.3	628	80.8	59.9	0	0	0	TGACCAACATCGCAGACACATGTGCTGGCCACCTGCTGAGCCCCAAGTGGAACGAGACAAGCAGCCCTTAGCCCTTCCCCTCTGCAGCTTCCAGGCTGGCGTGCAGCATCAGCATCCCTAGAAAGCCATGTGCAGCCACCAGTCCATTGGGCAGGCAGATGTTCCTAATAAAGCTTCTGTTCCGTGCTTGTCCCTGTGGAAGTATCTTGGTTGTGACAGAGTCAAGGGTGTGTGCAGCATTGTTGGCTGTTCCTGCAGTAGAATGGGGGCAGCACCTCCTAAGAAGGCACCTCTCTGGGTTGAAGGGCAGTGTTCCCTGGGGCTTTAACTCCTGCTAGAACAGTCTCTTGAGGCACAGAAACTCCTGTTCATGCCCATACCCCTGGCCAAGGAAGATCCCTTTGTCCACAAGTAAAAGGAAATGCTCCTCCAGGGAGTCTCAGCTTCACCCTGAGGTGAGCATCATCTTCTGGGTTAGGCCTTGCCTAGGCATAGCCCTGCCTCAAGCTATGTGAGCTCACCAGTCCCTCCCCAAATGCTTTCCATGAGTTGCAGTTTTTTCCTAGTCTGTTTTCCCTCCTTGGAGACAGGGCCCTGTCGGTTTATTCACTGTATGTCCTTGGTGCCT	TGACCAACATCGCAGACA	87.4	1,789	18	60.8	50	1	-3.2	0	0	0	0	2	0	0	0	0	AGGCACCAAGGACATACAG	88	2,416	19	61	52.6	1	-3.2	0	0	0	0	2	0	0	0	0
NM_000639	Homo sapiens Fas ligand (FASLG), transcript variant 1, mRNA.	1,805	Best	84.8	687	76.7	57.3	0	0	-0.5	AGGCACCGAGAATGTTGTATTCAGTGAGGGTCTTCTTACATGCATTTGAGGTCAAGTAAGAAGACATGAACCAAGTGGACCTTGAGACCACAGGGTTCAAAATGTCTGTAGCTCCTCAACTCACCTAATGTTTATGAGCCAGACAAATGGAGGAATATGACGGAAGAACATAGAACTCTGGGCTGCCATGTGAAGAGGGAGAAGCATGAAAAAGCAGCTACCAGGTGTTCTACACTCATCTTAGTGCCTGAGAGTATTTAGGCAGATTGAAAAGGACACCTTTTAACTCACCTCTCAAGGTGGGCCTTGCTACCTCAAGGGGGACTGTCTTTCAGATACATGGTTGTGACCTGAGGATTTAAGGGATGGAAAAGGAAGACTAGAGGCTTGCATAATAAGCTAAAGAGGCTGAAAGAGGCCAATGCCCCACTGGCAGCATCTTCACTTCTAAATGCATATCCTGAGCCATCGGTGAAACTAACAGATAAGCAAGAGAGATGTTTTGGGGACTCATTTCATTCCTAACACAGCATGTGTATTTCCAGTGCAATTGTAGGGGTGTGTGTGTGTGTGTGTGTGTGTGTGTGTGTATGACTAAAGAGAGAATGTAGATATTGTGAAGTACATATTAGGAAAATATGGGTTGCATTTGGTCAAGATTTTGAATGCTTCCTGACAATCAACTCT	AGGCACCGAGAATGTTGTATT	87.4	988	21	61.7	42.9	1	-4.2	0	0	0	0	2	0	0	0	0	AGAGTTGATTGTCAGGAAGCAT	81.7	1,674	22	61.7	40.9	2	-4.2	-0.9	-0.9	3	3	2	0	0	0	0
NM_001035516	Homo sapiens dermokine (DMKN), transcript variant 1, mRNA.	600	Best	79.1	520	83.1	62.7	-1.5	3	-0.9	GCCACTGCCTCTGCTCTGCTCCTGCTCCTGCTGGGCCTGGCCTGGACCCAGGGGAGCCACGGCTGGGGTGCGGACGCGTCATCACTGCAGAAACGTGCAGGCAGAGACGATCAGAACTACAATTACAACCAGCATGCGTATCCCACTGCCTATGGTGGGAAGTACTCAGTCAAGACCCCTGCAAAGGGGGGAGTCTCACCTTCTTCCTCGGCTTCCCGGGTGCAACCTGGCCTGCTGCAGTGGGTGAAGTTTTGGTAGGCAATTTCTTGCAACCACCACCGAGGCCCCGAAAAGCACTGGTCGTCAGGGAGCTCCTCCCCTTGGCCCCCAGCCTGTGCCAGCCCTGGCCCGGCTGCCACACCTCTGTTTCCTAGGCTGGGGACCCAGCTTGTCTCTCCTTGTTTCTTCCCACTGCACTGTGGTGCTTCAGTGGCCACCAGCCTCGTCACATACACCAGCATCTTTCTGTACCTCCTCCCTTTGGTGACCTGAAGTCACTGTGACAGTTCTCCAGGAAGGA	GCCACTGCCTCTGCTCTG	87.4	24	18	64.7	66.7	1	-4	0	0	0	0	2	0	0	0	0	TCCTTCCTGGAGAACTGTCACA	72.9	543	22	64.8	50	1	-4	-1.3	-1.3	3	3	2	0	0	-1	3
NM_001098175	Homo sapiens ectonucleoside triphosphate diphosphohydrolase 1 (ENTPD1), transcript variant 2, mRNA.	12,630	Best	83.6	696	74.4	54.6	0	0	0	CTCTGTCCTATTCTGTATCTGTATCTCTTGGATTTTTACCTTTGCAATAGTCAACTGAACCATCTTCTTGGAGTACTCATGAAGATGGAAGTCTACATGGAGAATACAGGATGAATCCACTCTGTCTCCTGCAGTGAAGTCTGTTTGAAGGATGTATTTGGCTGTCTTCTGGACAGGCCATTCTAATAACAGAAACAAACAAGTTATTTTAAAACTTATTGGAATATTCAAATATTAACCAAAGTAGAAAAATATAATACACATCCATGTGCCCATCACAGAACTTCACTGATTATCATCATTTAGCCAGTCTTGAAGAAGCAAGTGCTAATTACAATCACAAATGAAACAAGATTCAGACTTCATGAAGAGCACTGCGCTATAATAAAAGAAGAAATGAGCACATACATTCTTTTACTGACAGTCAAATGGTGAAGGTGGGCAGAATCATTATGTGATGCAACATGGCAAAAGTATACAGACAGTGCATCCAGAGGAAGGCACCTTGCTGAATGACTAGAATGGAAGTAGGAGACATTTTGCAGGCCCCCTTCATCCTGCAGGGAGAACCAGAACCACAGCAGCTCTATTTGCCTATTCCTCTTTAAATTACAAAGTTAAAATTTGGGAGTAGTAGAAAATCAATTGGTTATCTTATAGAGTCTCCTAGAATATTTCATTGGCATTGAGAAGGTG	CTCTGTCCTATTCTGTATCTGT	87.4	11,843	22	58.2	40.9	1	-3.4	0	0	0	0	2	0	0	0	0	CACCTTCTCAATGCCAATG	87	12,538	19	58.5	47.4	1	-3.4	0	0	0	0	2	0	0	0	0
NM_001127197	Homo sapiens E74 like ETS transcription factor 4 (ELF4), transcript variant 2, mRNA.	4,320	Best	86.3	881	81.6	59.5	0	0	0	TGTTAGCAACCACAGTCACCTTGCAGTCAGGCTGGAATCTTGGGCCACCCCAAAGTGCTTTGCTGAAGGATTTAGACGGGGATGAAGTGCCCTCCAGCCTCAGAGCTAGCCACAAAGCCCCCAGAGCTGAATTCATTGAGTATTTGTGCCTAGGGCTTGGGCTGTTTGTGTGATACCGGCCCCCCGCCAGACAATAGCCTTTGCTGACACCCCAGCCTACTTCCCCGATCCTGGGCTCCCTCTTGATTACTTTTTGACATTTTCCAGCTGTCAGGCATCACTGCGGCTAGTCCGGCAGCGACCTAGATGGGGTCCACCCCCATTCCTGCTCAAGCATGGGCACCTACCACATGGTTTCTGCTGCTCAGCCTGCCTGCAACTCACCTCGAAGGCGGACCAGCCTGCCTCTGTGATGACTGCAGCAGACCTCCTTGGGTGTACCAATGCCCCTCATCTCCCACTTTCACACCTAACCCTGACTCCTTCACCAAGAAGACGGGAGTCGGCAGCCAGGAGTTCCCGTGGCACCTCTCTCTCTTCGTGGCTCCCTGCTTCCCCCTTCCCTCTTTCCGAGGAAGGGTCAACCTATTCTCTCTCAAAGCCAACCCCTAGGCCAATTGCCTGGATCTCCTCCCCTCTCCCTTCTTTAAACGAGCTTGCCTCCCTCCTGCCAAGTTTGAGGGCAAGGCTAAGAAATGTCAGCCACGGAAACAACTCTATTATCTGGTGACTTTGGGTAATGTGAATCAGTGCCTGAGGACCTTTGCTGTGTCCTTGGTACAGAACCATCCACTTGACCTAACTACCTCCCCTGGCCGCGCTCTCGCTCTTCTCTTCTTTGTTAAGCCAACAACTATCACCCTCTCCTACTCTTCTTCTCC	TGTTAGCAACCACAGTCA	84.1	3,276	18	57.8	44.4	1	-3.8	-1	-1	3	3	2	0	0	0	0	GGAGAAGAAGAGTAGGAGAG	84.8	4,156	20	57.4	50	1	-3.8	0	0	0	0	2	0	0	0	0
NM_001136177	Homo sapiens early growth response 2 (EGR2), transcript variant 2, mRNA.	2,796	Best	82.6	937	78.3	59.3	0	0	-1.1	CAGCAGTAACAGCAGCAGTCTTGGCGGAGGGCCGCTCGCCCCTTGCTCCTCTCGGACCCGGACACCTTGAGATGAGACTCAGGCTGATACACCAGCTCCCAAAGGTCCCGGAGGCCCTTTGTCCACTGGAGCTGCACAACAAACACTACCACCCTTTCCTGTCCCTCTCTCCCTTTGTTGGGCAAAGGGCTTTGGTGGAGCTAGCACTGCCCCCTTTCCACCTAGAAGCAGGTTCTTCCTAAAACTTAGCCCATTCTAGTCTCTCTTAGGTGAGTTGACTATCAACCCAAGGCAAAGGGGAGGCTCAGAAGGAGGTGGTGTGGGGACCCCTGGCCAAGAGGGCTGAGGTCTGACCCTGCTTTAAAGGGTTGTTTGACTAGGTTTTGCTACCCCACTTCCCCTTATTTTGACCCATCACAGGTTTTTGACCCTGGATGTCAGAGTTGATCTAAGACGTTTTCTACAATAGGTTGGGAGATGCTGATCCCTTCAAGTGGGGACAGCAAAAAGACAAGCAAAACTGATGTGCACTTTATGGCTTGGGACTGATTTGGGGGACATTGTACAGTGAGTGAAGTATAGCCTTTATGCCACACTCTGTGGCCCTAAAATGGTGAATCAGAGCATATCTAGTTGTCTCAACCCTTGAAGCAATATGTATTATAAACTCAGAGAACAGAAGTGCAATGTGATGGGAGGAACATAGCAATATCTGCTCCTTTTCGAGTTGTTTGAGAAATGTAGGCTATTTTTTCAGTGTATATCCACTCAGATTTTGTGTATTTTTGATGTACACTGTTCTCTAAATTCTGAATCTTTGGGAAAAAATGTAAAGCATTTATGATCTCAGAGGTTAACTTATTTAAGGGGGATGTACATATATTCTCTGAAACTAGGATGCATGCAATTGTGTTGGAAGTGTCCTTGGTGCCTTGTG	CAGCAGTAACAGCAGCAGTCT	87.4	1,516	21	64.6	52.4	1	-4	0	0	0	0	2	0	0	0	0	CACAAGGCACCAAGGACACT	76.6	2,452	20	64.6	55	1	-4	0	0	0	0	2	0	0	0	0
NM_001142797	Homo sapiens C-X-C motif chemokine receptor 3 (CXCR3), transcript variant 2, mRNA.	1,859	Best	83.8	900	85.7	62.6	-0.5	3	0	ATCAACTTCTACGCAGGAGCCCTCCTGCTGGCCTGCATCAGCTTTGACCGCTACCTGAACATAGTTCATGCCACCCAGCTCTACCGCCGGGGGCCCCCGGCCCGCGTGACCCTCACCTGCCTGGCTGTCTGGGGGCTCTGCCTGCTTTTCGCCCTCCCAGACTTCATCTTCCTGTCGGCCCACCACGACGAGCGCCTCAACGCCACCCACTGCCAATACAACTTCCCACAGGTGGGCCGCACGGCTCTGCGGGTGCTGCAGCTGGTGGCTGGCTTTCTGCTGCCCCTGCTGGTCATGGCCTACTGCTATGCCCACATCCTGGCCGTGCTGCTGGTTTCCAGGGGCCAGCGGCGCCTGCGGGCCATGCGGCTGGTGGTGGTGGTCGTGGTGGCCTTTGCCCTCTGCTGGACCCCCTATCACCTGGTGGTGCTGGTGGACATCCTCATGGACCTGGGCGCTTTGGCCCGCAACTGTGGCCGAGAAAGCAGGGTAGACGTGGCCAAGTCGGTCACCTCAGGCCTGGGCTACATGCACTGCTGCCTCAACCCGCTGCTCTATGCCTTTGTAGGGGTCAAGTTCCGGGAGCGGATGTGGATGCTGCTCTTGCGCCTGGGCTGCCCCAACCAGAGAGGGCTCCAGAGGCAGCCATCGTCTTCCCGCCGGGATTCATCCTGGTCTGAGACCTCAGAGGCCTCCTACTCGGGCTTGTGAGGCCGGAATCCGGGCTCCCCTTTCGCCCACAGTCTGACTTCCCCGCATTCCAGGCTCCTCCCTCCCTCTGCCGGCTCTGGCTCTCCCCAATATCCTCGCTCCCGGGACTCACTGGCAGCCCCAGCACCACCAGGTCTCCCGGGAAGCCACCCTCCCAGCTCTGAGGACTGCACCATTGCTGCTCCTTAG	ATCAACTTCTACGCAGGAG	85.2	703	19	58.5	47.4	2	-3.9	0	0	0	0	2	0	0	0	0	CTAAGGAGCAGCAATGGT	80.8	1,602	18	58.5	50	2	-3.9	0	0	0	0	2	0	0	0	0
NM_001143820	Homo sapiens ETS proto-oncogene 1, transcription factor (ETS1), transcript variant 1, mRNA.	5,139	Best	82.7	985	74.5	54.6	0	0	0	AATCATCCACCGTTCCTATTAAATTTATGCCGGAAACTCTCCTTCTGTGAGTATAACTCCTGCAGTTCCTATAGCAGATAAGATATAAGAAAGTGCCTCCTAGTGCTCCTCCGCCCGCTTGTTTGCTAAAATTCCCTTTCTCTCTAAGTCCACCATTTTCAAGATTTGTAGATAGTGTATTAGTTAAGACAGCTTTGTCGATCTGGCCAGATGTTTTTTCTCCTTTGTCCAAAGGCCAGAGACCATCCCAGGAAGAGTGGTGGGTGGTTTATACACTGGAAATGTTGCGTTTATGCTTTTTAAAAACACACGTTAACTTCAGAGGAAGGATGGGCAAATCTGGTCTAGCTGGGTGAAACCCTTATTTTCCCAGAGATGCCTTAACCTTTGTTGGTTTTGGCTTTAGGGTTCAGAGTCACTTTTGTTCCCTTCTCCATTCTGGAGAGGGACTTCCCCTACATAGAGCCCTGATTTTTGTGGCTGTGGGGATTGGAGGTAGCATTCAAAGATCAGATGTGCTTTTCCTCACTTTGGAGATGAACACTCTGGGTTTTACAGCATTAACCTGCCTAACCTTCATGGTGAGAAATACACCATCTCTCTTCTAGTCATGCTGTGCATGCCGCTTACTCTGTTGGGGTCTATATAAATTTGTTGAACTCTTACCTACATTCCAAAGAAGTTTCAAGGAACCATAAATATATGTATACATATACATATATAAAATATATATATTAAAATAAAATTATCAGGAATACTGCCTCAGTTATTGAACTTTTTTTTTTAAGAATACTTTTTTTTTAAGCTGAGAAGTATAGGGATGAAAAAGATGTTATATTGTGTTTGACTATTTTCCAACTTGTATTTTCATATAATTTATATTTTTTAAAAGCTGAAAATTTAGAAGCAAGATGAAAAAAAGGAAAAGCAGGTGCTTTTTAAAAATCAGAACTGAGGTAGCTTAGAGATGTAGCGATGTAAGTGT	AATCATCCACCGTTCCTATT	87.4	3,979	20	58.3	40	1	-3.3	0	0	0	0	2	0	0	0	0	ACACTTACATCGCTACATCT	84.3	4,963	20	58	40	1	-3.3	0	0	0	0	2	0	0	0	0
NM_001145312	Homo sapiens ETS variant transcription factor 3 (ETV3), transcript variant 1, mRNA.	5,282	Best	76.6	843	74.5	54.1	0	0	-2	GAATGTGGAAGTCGTTGACATTGCCTGGGCCAAAAGAGTGGGAGATAGTTTTTCTCCCCTCAGCCCACTCCTGGTAGCACCTGTCGCCAGCCTGGTACAAAGCCAGGCCTTTTTCTTCTGTGAGCATCTCATCACTGTCCAGCAGCAGGTGGAAAAAGGGGGACAACAACCAGACCTATTTTTTCTCCCCCATTTTTTCCAAATTTTGCTGTGCCAAATGTTTAAAATTTTATAAATATGAATCTATTGAAATTTCCTTAATCAAGAGCTTCTTCGTGTAAAGTTTGCTTTTTTAGCTATAGAAAAAGAAAACAGTAAATATCTCTTAATGGCATCCAGCCTTGCTGAGCTCACCTTTTTTCCTGAAGAATGGGTAGGAGTGAAATATTTAATGTAAACATTTCACCAAGTCCCTTTACCCTAATTTTGAAGCTGCATTAAACCCAACTCACTAACACAGGGAATGATTGCACCCTAGTCCTCTGTGGGCCAAGAAACTTTCAGAAGCATTAAAAAAATAGTTGAAGTATATCACTTCTCACCAAGTGGGTAGAGTCAGTTGGCTGTTTGTCCCTTGTTTTTTATTTATTCCATAATTATGTTTGTGCTTTTTGTTTTGTAAACAGTAATGGAACGTACATTTTTATTTTGTTTAGAAGACAACTTTGATTCAATCTTTCAAGAACTGTTCCATTCTTGGTTTCTTCTTAGGGGGATAAAAAGTTACCAGTTAATTTGTTTTGAGATATTTAAGCATTCTTTGAGTTATAGAATTGTGATGCAGGGATTTGTGAATGAGACATTTACATGTGAAAGGTGACTTCACTAGTTACCTGCTTGAGC	GAATGTGGAAGTCGTTGA	87.4	4,183	18	56.4	44.4	1	-3	0	0	0	0	2	0	0	0	0	GCTCAAGCAGGTAACTAG	75.5	5,025	18	56.2	50	1	-3	-1.7	0	0	3	2	0	0	-1.6	4
NM_001146015	Homo sapiens DLG associated protein 5 (DLGAP5), transcript variant 2, mRNA.	2,972	Best	81.3	934	75.8	56.7	-1.3	3	0	GGATGATGCTGGAAGAATTGCAGCGAGAAATCGCCTAGCTGCCATAAAAAATGCAATGAGAGAGAGAATTAGGCAGGAAGAATGTGCTGAAACAGCAGTTTCTGTGATACCAAAGGAAGTTGATAAAATAGTGTTCGATGCTGGATTTTTCAGAGTTGAAAGTCCTGTTAAATTATTCTCAGGACTTTCTGTCTCTTCTGAAGGCCCTTCTCAAAGACTTGGAACACCTAAGTCTGTCAACAAAGCTGTATCTCAGAGTAGAAATGAGATGGGCATTCCACAACAAACTACATCACCAGAAAATGCCGGTCCTCAGAATACGAAAAGTGAACATGTGAAGAAGACTTTGTTTTTGAGTATTCCTGAAAGCAGGAGCAGCATAGAAGATGCTCAGTGTCCTGGATTACCAGATTTAATTGAAGAAAATCATGTTGTAAATAAGACAGACTTGAAGGTGGATTGTTTATCCAGTGAGAGAATGAGTTTGCCTCTTCTTGCTGGTGGAGTAGCAGATGATATTAATACTAACAAAAAAGAAGGAATTTCAGATGTTGTGGAAGGAATGGAACTGAATTCTTCAATTACATCACAGGATGTTTTGATGAGTAGCCCTGAAAAAAATACAGCTTCACAAAATAGCATCTTAGAAGAAGGGGAAACTAAAATTTCTCAGTCAGAACTATTTGATAATAAAAGTCTCACTACTGAATGCCACCTTCTTGATTCAGTGGGATCTTGCTATGTTGCTCGGGCTGGTCTTGAAGTCCTGGGTTCAAGTGATCCTACCACCTCAGCCTCCCGAGTAGCTGGGACTACAGCCAGGTCTAAACTGCAGTAATCCATTTACTCAGCTGGAGAGGAGACATCAAGAACATGCCAGACACATTTCTTTTGGTGGTAACCTGATTACTTTTTCACCTCTACAACCAGGAGA	GGATGATGCTGGAAGAATTGC	84.4	1,816	21	61.6	47.6	2	-3.7	0	0	0	0	2	0	0	-1.1	4	TCTCCTGGTTGTAGAGGTGAA	78.8	2,749	21	61.9	47.6	1	-3.7	-1.3	-1.3	3	3	2	0	0	0	0
NM_001168298	Homo sapiens C-X-C motif chemokine receptor 2 (CXCR2), transcript variant 2, mRNA.	2,656	Best	85.5	883	76.3	56.9	0	0	0	GGTGGTGAGTGCCTGTAATCACAGCTACTTGGGAGGCTGAGATGGGAGAATCACTTGAACCCGGGAGGCAGAGGTTGCAGTGAGCCGAGATTGTGCCCCTGCACTCCAGCCTGAGCGACAGTGAGACTCTGTCTCAGTCCATGAAGATGTAGAGGAGAAACTGGAACTCTCGAGCGTTGCTGGGGGGGATTGTAAAATGGTGTGACCACTGCAGAAGACAGTATGGCAGCTTTCCTCAAAACTTCAGACATAGAATTAACACATGATCCTGCAATTCCACTTATAGGAATTGACCCACAAGAAATGAAAGCAGGGACTTGAACCCATATTTGTACACCAATATTCATAGCAGCTTATTCACAAGACCCAAAAGGCAGAAGCAACCCAAATGTTCATCAATGAATGAATGAATGGCTAAGCAAAATGTGATATGTACCTAACGAAGTATCCTTCAGCCTGAAAGAGGAATGAAGTACTCATACATGTTACAACACGGACGAACCTTGAAAACTTTATGCTAAGTGAAATAAGCCAGACATCAACAGATAAATAGTTTATGATTCCACCTACATGAGGTACTGAGAGTGAACAAATTTACAGAGACAGAAAGCAGAACAGTGATTACCAGGGACTGAGGGGAGGGGAGCATGGGAAGTGACGGTTTAATGGGCACAGGGTTTATGTTTAGGATGTTGAAAAAGTTCTGCAGATAAACAGTAGTGATAGTTGTACCGCAATGTGACTTAATGCCACTAAATTGACACTTAAAAATGGTTTAAATGGTCAATTTTGTTATGTATATTTTATATCAATTTAAAAAAAAACCTGAGCCCCAAAAGGTATTTTAATCACCAAGGCTGATTAAACCAAGGCTAGAACCACC	GGTGGTGAGTGCCTGTAAT	87.4	1,702	19	61.3	52.6	1	-4	0	0	0	0	2	0	0	0	0	GGTGGTTCTAGCCTTGGTT	83.8	2,584	19	61.2	52.6	2	-4	-1.6	0	0	4	2	0	0	0	0
NM_001201397	Homo sapiens endothelin receptor type B (EDNRB), transcript variant 4, mRNA.	4,485	Good	71.4	908	72.7	52.9	-1.9	3	-0.7	TTGAGACCGTAAGAACCTCTTAGCTTTGTGCGTTCCTGCCTAATTTTTATATCTTCTAAGCAAAGTGCCTTAGGATAGCTTGGGATGAGATGTGTGTGAAAGTATGTACAAGAGAAAACGGAAGAGAGAGGAAATGAGGTGGGGTTGGAGGAAACCCATGGGGACAGATTCCCATTCTTAGCCTAACGTTCGTCATTGCCTCGTCACATCAATGCAAAAGGTCCTGATTTTGTTCCAGCAAAACACAGTGCAATGTTCTCAGAGTGACTTTCGAAATAAATTGGGCCCAAGAGCTTTAACTCGGTCTTAAAATATGCCCAAATTTTTACTTTGTTTTTCTTTTAATAGGCTGGGCCACATGTTGGAAATAAGCTAGTAATGTTGTTTTCTGTCAATATTGAATGTGATGGTACAGTAAACCAAAACCCAACAATGTGGCCAGAAAGAAAGAGCAATAATAATTAATTCACACACCATATGGATTCTATTTATAAATCACCCACAAACTTGTTCTTTAATTTCATCCCAATCACTTTTTCAGAGGCCTGTTATCATAGAAGTCATTTTAGACTCTCAATTTTAAATTAATTTTGAATCACTAATATTTTCACAGTTTATTAATATATTTAATTTCTATTTAAATTTTAGATTATTTTTATTACCATGTACTGAATTTTTACATCCTGATACCCTTTCCTTCTCCATGTCAGTATCATGTTCTCTAATTATCTTGCCAAATTTTGAAACTACACACAAAAAGCATACTTGCATTATTTATAATAAAATTGCATTCAGTGGCTTTTTAAAAAAATGTTTGATTCAAAACTTTAACATACTGATAAGTAAGAAACAATTATAATTTCTTTACATACTCAAAACCAAGATAGAAAAAGGTGCTATCGTTCAAC	TTGAGACCGTAAGAACCT	87.4	3,046	18	56.5	44.4	2	-3.8	0	0	0	0	2	0	0	0	0	GTTGAACGATAGCACCTT	66.3	3,953	18	56.5	44.4	2	-3.8	-0.7	0	0	3	2	0	0	0	0
NM_001203247	Homo sapiens enhancer of zeste 2 polycomb repressive complex 2 subunit (EZH2), transcript variant 3, mRNA.	2,639	Best	84.7	618	77.6	57.3	0	0	0	GTCAATGTAGTTCAGAGTGTCAAAACCGCTTTCCGGGATGCCGCTGCAAAGCACAGTGCAACACCAAGCAGTGCCCGTGCTACCTGGCTGTCCGAGAGTGTGACCCTGACCTCTGTCTTACTTGTGGAGCCGCTGACCATTGGGACAGTAAAAATGTGTCCTGCAAGAACTGCAGTATTCAGCGGGGCTCCAAAAAGCATCTATTGCTGGCACCATCTGACGTGGCAGGCTGGGGGATTTTTATCAAAGATCCTGTGCAGAAAAATGAATTCATCTCAGAATACTGTGGAGAGATTATTTCTCAAGATGAAGCTGACAGAAGAGGGAAAGTGTATGATAAATACATGTGCAGCTTTCTGTTCAACTTGAACAATGATTTTGTGGTGGATGCAACCCGCAAGGGTAACAAAATTCGTTTTGCAAATCATTCGGTAAATCCAAACTGCTATGCAAAAGTTATGATGGTTAACGGTGATCACAGGATAGGTATTTTTGCCAAGAGAGCCATCCAGACTGGCGAAGAGCTGTTTTTTGATTACAGATACAGCCAGGCTGATGCCCTGAAGTATGTCGGCATCGAAAGAGAAATGGAAATCCCTTGACATCTGCTACCTCCTC	GTCAATGTAGTTCAGAGTGTCA	87.3	1,775	22	59.7	40.9	1	-4	0	0	0	0	2	0	0	0	0	GAGGAGGTAGCAGATGTCA	81.2	2,392	19	59.7	52.6	1	-4	0	0	0	0	2	0	0	0	0
NM_001207019	Homo sapiens Fc fragment of IgE receptor II (FCER2), transcript variant 2, mRNA.	1,426	Best	85.1	581	84.3	62.8	-1.1	3	-0.9	CGAGGACTGCGTGATGATGCGGGGCTCCGGTCGCTGGAACGACGCCTTCTGCGACCGTAAGCTGGGCGCCTGGGTGTGCGACCGGCTGGCCACATGCACGCCGCCAGCCAGCGAAGGTTCCGCGGAGTCCATGGGACCTGATTCAAGACCAGACCCTGACGGCCGCCTGCCCACCCCCTCTGCCCCTCTCCACTCTTGAGCATGGATACAGCCAGGCCCAGAGCAAGACCCTGAAGACCCCCAACCACGGCCTAAAAGCCTCTTTGTGGCTGAAAGGTCCCTGTGACATTTTCTGCCACCCAAACGGAGGCAGCTGACACATCTCCCGCTCCTCTATGGCCCCTGCCTTCCCAGGAGTACACCCCAACAGCACCCTCTCCAGATGGGAGTGCCCCCAACAGCACCCTCTCCAGATGAGAGTACACCCCAACAGCACCCTCTCCAGATGAGAGTACACCCCAACAGCACCCTCTCCAGATGAGAGTACACCCCAACAGCACCCTCTCCAGATGCAGCCCCATCTCCTCAGCACCCCAGGACCTGAGTATCCCCAGCTCAGGTGGTGAGTCCTCCTGTCCAGC	CGAGGACTGCGTGATGATG	87.4	811	19	62.5	57.9	1	-3.8	0	0	0	0	2	0	0	0	0	GCTGGACAGGAGGACTCA	84.9	1,391	18	62.2	61.1	1	-3.8	-1.1	0	0	3	2	0	0	-0.9	3
NM_001256295	Homo sapiens ETS proto-oncogene 2, transcription factor (ETS2), transcript variant 2, mRNA.	4,060	Best	82.5	644	77.3	56.6	-0.7	3	-1.7	GTGTCTCAACCATCTTAATAGCATGCTGCTCCTTTTTGCTCAGTGTCCACAGCAAGATGACGTGATTCTTATTTTCTTGGACACAGACTATTCTGAGGCACAGAGCGGGGACTTAAGATGGGAAAGAGAAAGCATCGGAGCCATTCATTCGGAGAAAACGTTTTGATCAAAATGGAGACTTTTGTAGTCGTTTCAAAAGAGCACCTGAGTCATGTGTATTCCCGGCCTTTATAAATGACCCGGTCAAGTTGGTTTCAAAGTCCGACAGGCTTGTCTGTTTACTAGCTGCGTGGCCTTGGACGGGTGGCTGACATCTGTAAAGAATCCTCCTGTGATGAAACTGAGGAATCGGGTGGCCGGGCAAGCTGGGAAGAGCAAAGCCAGAGCTGCGCTGCCTCAATACCCACAAAAGACCATTCCCAGTATACATAAGCACAGGATGTTTTTCTCAAGAGGGATGTATTTATCACTTGGACATCTGTTTATAATATAAACAGACATGTGACTGGGAACATCTTGCTGCCAAAAGAATCCTAGGCAGTGGCTCATTGTATGTGAGGTTGAACCACGTGAAATTGCCAATATTAGGCTGGCTTTTATCTACAAAGAAGGAGTTTCATGGGGTTCAGCCTAACAGTTATGGA	GTGTCTCAACCATCTTAATAGC	86.4	3,308	22	58.5	40.9	2	-3.5	-0.8	0	0	4	2	0	0	0	0	TCCATAACTGTTAGGCTGAA	84.3	3,951	20	57.8	40	1	-3.5	-1.4	0	0	4	2	0	0	0	0
NM_001256372	Homo sapiens E2F transcription factor 8 (E2F8), transcript variant 3, mRNA.	3,482	Best	82.8	834	74.6	54.8	-1.1	3	0	TGTTAATGTCGCACCAGAAAATGCAGGCACTCAGCAAGGAAGGGCCACCAACTATGACTCACCAGTCCCAGGCCAGAGCCAGCCAAATGGACAATCAGTTGCTGTGACAGGGGCACAACAGCCTGTTCCTGTGACACCCAAAGGGTCACAATTAGTGGCCGAAAGTTTCTTCCGTACCCCAGGTGGACCCACCAAGCCAACCAGCTCATCCTGCATGGATTTTGAGGGTGCTAATAAAACCTCCTTAGGAACTCTCTTTGTCCCACAGCGAAAACTGGAAGTCTCAACAGAGGATGTCCATTAATCAACAGATGTTGGCTTAGTTTAATTTTCTAAAGAGTTGTTTAATAGAGAAAATGTACACAGACTGATTTGGAGAACACATTCTCTGAAAATACTGTAAATACGTTGGGGATTTGTTCAATGTGAAATCAGATAGTTGTTTTCATACATATATATATATACACACACACACACACACACACACACACATATATTTGTATAAAGCTAAGTTTAGCTTTCAATCCTACAAAATAAAAGTAAAATGTTGAACTCTAAGATATATTAACTTCTAGGGGGAAAAATCCATTATTTTAGCTATGCCTATACTATTATGCAAAGTAACTGTATTAAAGTTTACTTCCCTCTAAGCAAATATGCTTGACATGCCTAACACAGCATTCCCTTAAACATTTTGCACAAAGAAAATGCTGTGTGATGTATAATGTTGTATTTTTAAATAGGGGTATAGCTATATTTTTTGTAATTTCTTTAATCTGTTGTTGCAGTGTATCTTTTTGTAAAGTTTGCAACAATCCTCAATCAAGTCTATGG	TGTTAATGTCGCACCAGAA	86.4	2,569	19	58.9	42.1	1	-3.2	-0.8	0	0	4	2	0	0	0	0	CCATAGACTTGATTGAGGATTG	87.3	3,402	22	58.2	40.9	1	-3.2	0	0	0	0	2	0	0	0	0
NM_001269043	Homo sapiens CCCTC-binding factor like (CTCFL), transcript variant 5, mRNA.	2,512	Best	87.4	559	81.1	59.5	-0.8	3	0	CATTCGGAGAAGTGTGGATCAGGGGAAGCAAAGTCGGCTGCTTCAGGAAAGGGAAGAAGAACAAGAAAGAGGAAGCAGACCATCCTGAAGGAAGCCACAAAGGGTCAGAAGGAAGCTGCGAAGGGATGGAAGGAAGCCGCGAACGGAGACGAAGCTGCTGCTGAGGAGGCTTCCACCACGAAGGGAGAACAGTTCCCAGGAGAGATGTTTCCTGTCGCCTGCAGAGAAACCACAGCCAGAGTCAAAGAGGAAGTGGATGAAGGCGTGACCTGTGAAATGCTCCTCAACACGATGGATAATTCCGCAGGCTGTACAGGAAGGATGATGTTGGTATCTGCCTGGCTTCTGGGGAGGCCTCAGGAAACTTACAATCAAGGCAGAAGGCGAAGAGGGAGTAGGCGCGTCACATGGTGAAAGCAGGAGCGAGAGAGGGGGAGGCGCCACACTCCTCTGAACGACCAGATTCCTTGAGAACCGCCACTGTCATGAGGACAGCACCAAGCGGATGGTGCTAAATCATTCCTAAGAAACCGCCCCCGTGATCCAGTCACCTCCTACC	CATTCGGAGAAGTGTGGAT	86.3	1,814	19	58.8	47.4	2	-3.7	-0.5	-0.5	3	3	2	0	0	0	0	GGTAGGAGGTGACTGGAT	85.6	2,372	18	58.8	55.6	2	-3.7	0	0	0	0	2	0	0	0	0
NM_001278138	Homo sapiens endoglin (ENG), transcript variant 3, mRNA.	2,769	Best	84.9	852	84.6	61.2	-1.9	4	-0.1	TTCCTCCTCCACTTCTACACAGTACCCATACCCAAAACCGGCACCCTCAGCTGCACGGTAGCCCTGCGTCCCAAGACCGGGTCTCAAGACCAGGAAGTCCATAGGACTGTCTTCATGCGCTTGAACATCATCAGCCCTGACCTGTCTGGTTGCACAAGCAAAGGCCTCGTCCTGCCCGCCGTGCTGGGCATCACCTTTGGTGCCTTCCTCATCGGGGCCCTGCTCACTGCTGCACTCTGGTACATCTACTCGCACACGCGTTCCCCCAGCAAGCGGGAGCCCGTGGTGGCGGTGGCTGCCCCGGCCTCCTCGGAGAGCAGCAGCACCAACCACAGCATCGGGAGCACCCAGAGCACCCCCTGCTCCACCAGCAGCATGGCATAGCCCCGGCCCCCCGCGCTCGCCCAGCAGGAGAGACTGAGCAGCCGCCAGCTGGGAGCACTGGTGTGAACTCACCCTGGGAGCCAGTCCTCCACTCGACCCAGAATGGAGCCTGCTCTCCGCGCCTACCCTTCCCGCCTCCCTCTCAGAGGCCTGCTGCCAGTGCAGCCACTGGCTTGGAACACCTTGGGGTCCCTCCACCCCACAGAACCTTCAACCCAGTGGGTCTGGGATATGGCTGCCCAGGAGACAGACCACTTGCCACGCTGTTGTAAAAACCCAAGTCCCTGTCATTTGAACCTGGATCCAGCACTGGTGAACTGAGCTGGGCAGGAAGGGAGAACTTGAAACAGATTCAGGCCAGCCCAGCCAGGCCAACAGCACCTCCCCGCTGGGAAGAGAAGAGGGCCCAGCCCAGAGCCACCTGGATCTATCCCTGCGGCCTCCACACCTGAACTTGCCTAACTAACT	TTCCTCCTCCACTTCTAC	87.4	1,720	18	56.3	50	1	-3.5	0	0	0	0	2	0	0	0	0	AGTTAGTTAGGCAAGTTCAG	83.4	2,571	20	56.6	40	1	-3.5	0	0	0	0	2	0	0	0	0
NM_001291722	Homo sapiens cytoplasmic FMR1 interacting protein 2 (CYFIP2), transcript variant 5, mRNA.	6,527	Best	79	780	74.5	53.9	-1.1	3	-0.3	CAAGTAGTAACTGGCAGATCCTCCTGTCTGGAGGTACCACCTTCTATTCTGGTTTCTGACTTTTCCTTCTTGATGACCATAGATGTGTTCCAGAGGCAAAAGAGACACATTATCCCAGATGGCAGAACATGCTTTCAAAACATATAAAATGTCAAAGTTCCAGATCCTTCTACATCTTTAGTCCTGTCTGAGGATGGTAGCTGGCTCTCTGTAGCTGATAGATGGCTAGAGTTCCATCCAAATCCTTGACCACGACTTCATGGAGATTTGAATAATCTATTTGATGAGATTTCTATTTCAATAACCCACCTCTCTCACCCCACATTCATATCCCTAAATTTGACCCTCTGGGCCGAGTCACATTACCTTCAGGAGACTTGATCCCAGTAGACTGAGGTCTTCCCTTTCAGCAGAAAGATTTCATTTCCCTGGCTTGCCAGTGGCACTGATTTCCGAACACCCAATGAGTTTAATATTCTTTCCTCCTTGGCATTACTGCCCCAGCCTCTTTTTATTTTTTTTGTGTGTGTCTAATAACCAGGAAAAAAATAAAGCTTAGGTTTTAAAAAGTTTTAAAAATAATCTGTTTCAGAAACTGTCAAATGTACCATATTTGTATTAAGAGTTGTTGGGAATTTTTGTACAATGAATTTACATTTATTTATGGTGACATATTTACGCTTGTGATCAAATAATGATGTTAAATTCTTAAATCATATTTGCTATGCAGCTGAAGATGATATTTTGATTTGTATTTTGGGGGTACCTGTGTTGAGTTGA	CAAGTAGTAACTGGCAGAT	83	5,701	19	55.7	42.1	1	-3.9	-0.8	-0.8	3	3	2	0	0	-1.1	3	TCAACTCAACACAGGTAC	81.6	6,480	18	55.5	44.4	2	-3.9	0	0	0	0	2	0	0	-2	4
NM_001302123	Homo sapiens C-X-C motif chemokine ligand 11 (CXCL11), transcript variant 2, mRNA.	1,475	Good	73.4	999	73	52.6	-1	3	-1.1	CCAAGTAACAACTGTGACAAAATAGAAGTGATTATTACCCTGAAAGAAAATAAAGGACAACGATGCCTAAATCCCAAATCGAAGCAAGCAAGGCTTATAATCAAATTGAAAGAAAGAATTTTTAAAAATATCAAAACATATGAAGTCCTGGAAAAGAGCATCTGAAAAACCTAGAACAAGTTTAACTGTGACTACTGAAATGACAAGAATTCTACAGTAGGAAACTGAGACTTTTCTATGGTTTTGTGACTTTCAACTTTTGTACAGTTATGTGAAGGATGAAAGGTGGGTGAAAGGACCAAAAACAGAAATACAGTCTTCCTGAATGAATGACAATCAGAATTCCACTGCCCAAAGGAGTCCAACAATTAAATGGATTTCTAGGAAAAGCTACCTTAAGAAAGGCTGGTTACCATCGGAGTTTACAAAGTGCTTTCACGTTCTTACTTGTTGCATTATACATTCATGCATTTCTAGGCTAGAGAACCTTCTAGATTTGATGCTTACAACTATTCTGTTGTGACTATGAGAACATTTCTGTCTCTAGAAGTCATCTGTCTGTATTGATCTTTATGCTATATTACTATCTGTGGTTACGGTGGAGACATTGACATTATTACTGGAGTCAAGCCCTTATAAGTCAAAAGCATCTATGTGTCGTAAAACATTCCTCAAACATTTTTTCATGCAAATACACACTTCTTTCCCCAAACATCATGTAGCACATCAATATGTAGGGAGACATTCTTATGCATCATTTGGTTTGTTTTATAACCAATTCATTAAATGTAATTCATAAAATGTACTATGAAAAAAATTATACGCTATGGGATACTGGCAAAAGTGCACATATTTCATAACCAAATTAGTAGCACCAGTCTTAATTTGATGTTTTTCAACTTTTATTCATTGAGATGTTTTGAAGCAATTAGGATATGTGTGTTTACTGTACTTTTTGTTTTGATCCGTTTGTATAAATGATAGCAATATCTTGGACAC	CCAAGTAACAACTGTGAC	79.2	240	18	54.7	44.4	1	-2.6	-0.8	-0.8	3	3	2	0	0	-1	3	GTGTCCAAGATATTGCTATC	75.6	1,238	20	55.2	40	1	-2.6	-0.7	-0.7	3	3	2	-1.1	4	-1.1	4
NM_001322182	Homo sapiens dopachrome tautomerase (DCT), transcript variant 3, mRNA.	4,289	Best	76.2	741	72.8	53.6	-0.9	3	0	CTGTGGGCTATATTTCTCAATGATAGGGGGAAGAATTCAACCTTGGAGAAAATGACCAGATCACTTTACTGCTTATATCTTCAGTATTAGAAAAACTGCATGTATGATTTTAATAGAAATGCTTTTTATAAAGCTAACATTCAGAAATGGGATAAAATGCAATAACATCTTTCCTTTGTGCATTAAATTCCCTTCTAATTCTAAAATTGACATTTGTATCTTGCTTAGGATTTAACATTGTTAATTATAATACTTTTAATGACTAGTTTTAATCTCATTATTAAGAAGTAGAAAACTTACTAAAAAGGAAACTAAAAATAAATGTTGTTTTGCAGATTATTGTTTGTCTTTTGAGGATTATTGTTTTTTAAGTAGTGTGCATCAATTCCCATCTTTTGGGCACTCAGCATGTATATTGAAATATATATACATGTAAAATATATAATAACAACCTCAGTCTGAAAAATAATCTCTTAAACTGATATGCTATTTTCTGGTGAGTTTCCAAACAATTGCTATTTTCTGAATCTGTTTGAACAGGTAGGAAAAGGAGAGCCAGCCTTTCCTCAGGTGAAGTTACTTTTGATATTCCCCACAGTTTAGTGACTAATCCTGGGGTGGAAGCAGGTGGCTGCTTCAAGTGACTGACCAGGGAAGAGAGGTCCTGCAGTAGCTAACTTGGTGATCTCCCAGATAAGCCTTCAAGATGGGTCAATTTGTTGGAGACTCTAAGGTTGAAGC	CTGTGGGCTATATTTCTCAATG	74.7	3,458	22	58.6	40.9	1	-4.1	-0.5	0	0	4	2	0	0	0	0	GCTTCAACCTTAGAGTCTCC	83.2	4,198	20	59.2	50	2	-4.1	0	0	0	0	2	0	0	-0.9	3
NM_001324108	Homo sapiens EBF transcription factor 1 (EBF1), transcript variant 8, mRNA.	5,381	Best	78.4	641	75.7	57.2	-1.9	3	-0.9	AGGCTGTCAAGAGTGCGATTTTTATGGGTTGGGGTGGGTGGGGGAGGGGAGTTGTGGGAGGGTAGGGGAGGGAGGAAAGCTGTTTTTCATGGTGAGAAATAATAATGATGACTAATAATAATAAAAAAAACTGGAAAATGTAAGCAAGGTGGACGCATTGCTTCTCGGTACTCAGAAAGGTTATCTGAATTTGCGTGGTAAGCGCTGGCCTGAAGATGTACACAAGTTAAAGCCATATTTTATCTGGTGAGCCCCTTAACTGTTTCTGAAGGAATGAACGGTCAGCCGGGAAGGTGTCCGGCTTAGACCTTGACAACAGACACTACCCATCTGTCAGCCATGTGCAGTGGTTAGAACTCTTCTTGAAAGTCCAAAGAGCCTTTAAAATGTGTATAATTTGTGTTTTGTTGCTTCTATTTCTATTGATTAGATGAAAAGACATTCTGGCCCTCTGATCCTCTTTCTTCTCCACAAAAGTTTTACAAATAAAAGATGTTCCCCTAAATACAGAATATGGCTTTAAGAAGAAAATGAAATGAAGAATTAAATTAAGATTTCAGTGTTGGGGGAAAAAATACAGCTTCTGGATGACTGGATTGCATAACATTGCCCTGGCCTCACATTGTACTAGGATGCAGCTT	AGGCTGTCAAGAGTGCGATT	87.4	4,540	20	63.8	50	2	-4	0	0	0	0	2	0	0	0	0	AAGCTGCATCCTAGTACAATGTGA	72.3	5,180	24	64	41.7	1	-4	-3.4	0	0	4	2	-0.5	3	-1	3
NM_001330334	Homo sapiens embryonic ectoderm development (EED), transcript variant 4, mRNA.	1,848	Best	83	515	74.2	55	-1.1	3	0	CTGGCAAGATGGAAGATGATATAGATAAAATTAAACCCAGTGAATCTAATGTGACTATTCTTGGGCGATTTGATTACAGCCAGTGTGACATTTGGTACATGAGGTTTTCTATGGATTTCTGGCAAAAGATGCTTGCATTGGGCAATCAAGTTGGCAAACTTTATGTTTGGGATTTAGAAGTAGAAGATCCTCATAAAGCCAAATGTACAACACTGACTCATCATAAATGTGGTGCTGCTATTCGACAAACCAGTTTTAGCAGGGATAGCAGCATTCTTATAGCTGTTTGTGATGATGCCAGTATTTGGCGCTGGGATCGACTTCGATAAAATACTTTTGCCTAATCAAAATTAGAGTGTGTTTGTTGTCTGTGTAAAATAGAATTAATGTATCTTGCTAGTAAGGGCACGTAGAGCATTTAGAGTTGTCTTTCAGCATTCAATCAGGCTGAGCTGAATGTAGTGATGTTTACATTGTTTACATTCTTTGTACTGTCTTCCTGCTCAGACTCTACT	CTGGCAAGATGGAAGATGATAT	86.9	1,235	22	59.7	40.9	1	-4	0	0	0	0	2	0	0	-0.5	4	AGTAGAGTCTGAGCAGGAAG	85.4	1,749	20	59.8	50	2	-4	-1.1	0	0	3	2	0	0	0	0
NM_001335	Homo sapiens cathepsin W (CTSW), mRNA.	1,272	Best	86.7	759	83.1	60.9	-1.1	3	-0.7	GGCAGGCAACATAGAGACCCTGTGGCGCATCAGTTTCTGGGATTTTGTGGATGTCTCCGTGCAGGAACTGCTGGACTGTGGCCGCTGTGGGGATGGCTGCCACGGTGGCTTCGTCTGGGACGCGTTCATAACTGTCCTCAACAACAGCGGCCTGGCCAGTGAAAAGGACTACCCGTTCCAGGGCAAAGTCAGAGCCCACAGGTGCCACCCCAAGAAGTACCAGAAGGTGGCCTGGATCCAGGACTTCATCATGCTGCAGAACAACGAGCACAGAATTGCGCAGTACCTGGCCACTTATGGCCCCATCACCGTGACCATCAACATGAAGCCCCTTCAGCTATACCGGAAAGGTGTGATCAAGGCCACACCCACCACCTGTGACCCCCAGCTTGTGGACCACTCTGTCCTGCTGGTGGGTTTTGGCAGCGTCAAGTCAGAGGAGGGGATATGGGCAGAGACAGTCTCATCGCAGTCTCAGCCTCAGCCTCCACACCCCACCCCATACTGGATCCTGAAGAACTCCTGGGGGGCCCAATGGGGAGAGAAGGGCTATTTCCGGCTGCACCGAGGGAGCAATACCTGTGGCATCACCAAGTTCCCGCTCACTGCCCGTGTGCAGAAACCGGATATGAAGCCCCGAGTCTCCTGCCCTCCCTGAACCCACCTGGCCCCCTCAGCTCTGTCCTGTTAGGCCAACTGCCTCCTTGCCAGCCCCACCCCCAGGTTTTTGCCCATCCTCCCAATCTCAATACAGCCTGA	GGCAGGCAACATAGAGAC	87.4	492	18	59.3	55.6	1	-3.6	0	0	0	0	2	0	0	0	0	TCAGGCTGTATTGAGATTGG	85.2	1,250	20	59	45	2	-3.6	-1.1	-0.9	3	3	2	0	0	0	0
NM_001337	Homo sapiens C-X3-C motif chemokine receptor 1 (CX3CR1), transcript variant 4, mRNA.	3,106	Best	84.5	930	78.5	57.8	-0.9	3	-0.3	TGCTTGGCTTCTCATACGTCCACCATGGGGTCCTACCAATAGATTCCCCATTGCCTCCTCCTTCCCAAAGGACTCCACCCATCCTATCAGCCTGTCTCTTCCATATGACCTCATGCATCTCCACCTGCTCCCAGGCCAGTAAGGGAAATAGAAAAACCCTGCCCCCAAATAAGAAGGGATGGATTCCAACCCCAACTCCAGTAGCTTGGGACAAATCAAGCTTCAGTTTCCTGGTCTGTAGAAGAGGGATAAGGTACCTTTCACATAGAGATCATCCTTTCCAGCATGAGGAACTAGCCACCAACTCTTGCAGGTCTCAACCCTTTTGTCTGCCTCTTAGACTTCTGCTTTCCACACCTGGCACTGCTGTGCTGTGCCCAAGTTGTGGTGCTGACAAAGCTTGGAAGAGCCTGCAGGTGCTGCTGCGTGGCATAGCCCAGACACAGAAGAGGCTGGTTCTTACGATGGCACCCAGTGAGCACTCCCAAGTCTACAGAGTGATAGCCTTCCGTAACCCAACTCTCCTGGACTGCCTTGAATATCCCCTCCCAGTCACCTTGTGGCAAGCCCCTGCCCATCTGGGAAAATACCCCATCATTCATGCTACTGCCAACCTGGGGAGCCAGGGCTATGGGAGCAGCTTTTTTTTCCCCCCTAGAAACGTTTGGAACAATCTAAAAGTTTAAAGCTCGAAAACAATTGTAATAATGCTAAAGAAAAAGTCATCCAATCTAACCACATCAATATTGTCATTCCTGTATTCACCCGTCCAGACCTTGTTCACACTCTCACATGTTTAGAGTTGCAATCGTAATGTACAGATGGTTTTATAATCTGATTTGTTTTCCTCTTAACGTTAGACCACAAATAGTGCTCGCTTTCTATGTAGTTTGGTAATTATCATTTTAGAAGACTCTACCAGACTGTGTA	TGCTTGGCTTCTCATACG	87.4	1,979	18	58.9	50	2	-3.5	0	0	0	0	2	0	0	0	0	TACACAGTCTGGTAGAGTCTT	81	2,908	21	59.2	42.9	1	-3.5	-1.1	-0.7	3	3	2	0	0	-0.7	3
NM_001348060	Homo sapiens C-X-C motif chemokine receptor 4 (CXCR4), transcript variant 5, mRNA.	1,905	Best	83.3	728	76.5	56.3	-0.4	3	-0.3	CCTTATCCTGCCTGGTATTGTCATCCTGTCCTGCTATTGCATTATCATCTCCAAGCTGTCACACTCCAAGGGCCACCAGAAGCGCAAGGCCCTCAAGACCACAGTCATCCTCATCCTGGCTTTCTTCGCCTGTTGGCTGCCTTACTACATTGGGATCAGCATCGACTCCTTCATCCTCCTGGAAATCATCAAGCAAGGGTGTGAGTTTGAGAACACTGTGCACAAGTGGATTTCCATCACCGAGGCCCTAGCTTTCTTCCACTGTTGTCTGAACCCCATCCTCTATGCTTTCCTTGGAGCCAAATTTAAAACCTCTGCCCAGCACGCACTCACCTCTGTGAGCAGAGGGTCCAGCCTCAAGATCCTCTCCAAAGGAAAGCGAGGTGGACATTCATCTGTTTCCACTGAGTCTGAGTCTTCAAGTTTTCACTCCAGCTAACACAGATGTAAAAGACTTTTTTTTATACGATAAATAACTTTTTTTTAAGTTACACATTTTTCAGATATAAAAGACTGACCAATATTGTACAGTTTTTATTGCTTGTTGGATTTTTGTCTTGTGTTTCTTTAGTTTTTGTGAAGTTTAATTGACTTATTTATATAAATTTTTTTTGTTTCATATTGATGTGTGTCTAGGCAGGACCTGTGGCCAAGTTCTTAGTTGCTGTATGTCTCGTGGTAGGACTGTAGAAAAGGGAACTGAACATTCCAGAGCGTGTAGTGAATCA	CCTTATCCTGCCTGGTATTG	87.4	947	20	59.4	50	1	-3.9	0	0	0	0	2	0	0	0	0	TGATTCACTACACGCTCTG	81.3	1,674	19	58.8	47.4	1	-3.9	-0.9	0	0	3	2	0	0	0	0
NM_001349244	Homo sapiens endoplasmic reticulum aminopeptidase 1 (ERAP1), transcript variant 4, mRNA.	5,333	Good	70.3	779	71.1	52.1	-2.4	4	0	GCTCTGAATAAGTTCTAGTGAGTGAGTTATGGTGCTGGCTATATTTTGCTAAACTGCCCTCTCAAATGTTGCTAGGAATTCATACTGCGAAAAGCAATGAATAAGCATGCCTGTTTTCCCATGGCCTTGCTTGCCAGAATTTGACTTTTATTATGATAATCAGTGTAAAATGATATACTACTATTGCTTGTATATTGTGGTATACGGTGTCAGGTTTCAGGGTTTTTTTTCAACGTTAAATATTCTAGAAACTTTCTGAAATAATTTCTGTTTAAAAATATTGAATATTTGCTTCATTTCAAATACTCCCTTTTGACAAAAAAACTTAGGTATAACTGTTGATGAAAAACCAGAAAAAAGTCCAGAACTCTTTGGTGACTCCAACTATGGATAGCTTATTTTGAAAAAGGAGAATTGCAAATTTTACCAAAAGATGGAGAAAAGCACATTAAAAAGATACCAACATTCAGAAATTCATTTCAGCATGTTATTATTGGAAATTATTTAAACTAATTTAGATAACTATAAGATACTTATTGTCCATTTATACCCTGTAAAGCCGTTTTAGAATGTAATATTTTAGGTAATCCAAAATGTACTAAATTAAATTCATTTTTAGTTATGAGAAATCTTTGCTTATATGACAAATGAAAAGAATAACAAGTTGTCAAATGAAAAGAATGACATTGAAACATTTGTATTGTCTCTTCTTAAACTATCTTATTGACTTATTATTTAAGCCTTTTAATACTAAGTATGAAACAACCTATGGTCTGGAA	GCTCTGAATAAGTTCTAGTGAG	77.1	4,196	22	57.7	40.9	1	-3.3	-1.6	-0.5	3	4	2	-0.9	3	-0.9	3	TTCCAGACCATAGGTTGTT	72.3	4,974	19	57.5	42.1	1	-3.3	-1.5	-1.5	3	3	2	0	0	0	0
NM_001366677	Homo sapiens dedicator of cytokinesis 9 (DOCK9), transcript variant 7, mRNA.	7,632	Best	80	999	74.4	54.1	0	0	0	GACTCCAACAAGCACAATGGTTCACGGGATGACCAGCTCGTCTTCGGTCGTGTGATTACATCTCATGGCCCGTGTGTGGGGACTTGCTTTGTCATTTGCAAACTCAGGATGCTTTCCAAAGCCAATCACTGGGGAGACCGAGCACAGGGAGGACCAAGGGGAAGGGGAGAGAAAGGAAATAAAGAACAACGTTATTTCTTAACAGACTTTCTATAGGAGTTGTAAGAAGGTGCACATATTTTTTTAAATCTCACTGGCAATATTCAAAGTTTTCATTGTGTCTTAACAAAGGTGTGGTAGACACTCTTGAGCTGGACTTAGATTTTATTCTTCCTTGCAGAGTAGTGTTAGAATAGATGGCCTACAGAAAAAAAAGGTTCTGGGATCTACATGGCAGGGAGGGCTGCACTGACATTGATGCCTGGGGGACCTTTTGCCTCGAGGCTGAGCTGGAAAATCTTGAAAATATTTTTTTTTTCCTGTGGCACATTCAGGTTGAATACAAGAACTATTTTTGTGACTAGTTTTTGATGACCTAAGGGAACTGACCATTGTAATTTTTGTACCAGTGAACCAGGAGATTTAGTGCTTTTATATTCATTTCCTTGCATTTAAGAAAATATGAAAGCTTAAGGAATTATGTGAGCTTAAAACTAGTCAAGCAGTTTAGAACCAAAGGCCTATATTAATAACCGCAACTATGCTGAAAAGTACAAAGTAGTACAGTATATTGTTATGTACATATCATTGTTAATACAGTCCTGGCATTCTGTACATATATGTATTACATTTCTACATTTTTAATACTCACATGGGCTTATGCATTAAGTTTAATTGTGATAAATTTGTGCTGTTCCAGTATATGCAATACACTTTAATGTTTTATTCTTGTACATAAAAATGTGCAATATGGAGATGTATACAGTCTTTACTATATTAGGTTTATAAACAGTTTTAAGAATTTCATCCTTTTGCCAAAATGGTGGAGTATGTAATTGG	GACTCCAACAAGCACAAT	87.4	6,381	18	57	44.4	1	-3.9	0	0	0	0	2	0	0	0	0	CCAATTACATACTCCACCAT	80	7,379	20	56.4	40	2	-3.9	-1.1	0	0	4	2	0	0	0	0
NM_001370330	Homo sapiens E74 like ETS transcription factor 1 (ELF1), transcript variant 4, mRNA.	4,138	Good	72	843	72.5	52.7	-0.9	3	-1.5	TCAATCGTGAAGGAACAGGCATTTTACACTATGAAGACATTCTTTTGAGATTTTTATTTCAGTTGCTATATCATAAGCATTTTTAAAGTTTCTTTTCTAATTTTACATTGTATTAGATTTTCTGATTCTTTTGTAAATACAGAACTTAAATAGAAGGCAACAGGAAATTTATATAGGAACTATTTTCATTCCACTTGTGTAAGTTAAGTCTTGACTCTTTCAAATGCAAAAAACCTATTTTATGCTTTGTTAAAATTATGGTGTCACTTAGATTGACTTTAGTTGACTGCACTATATAATATAGAACTATGAATATGTAGAATAACATGAAAAATTGGAGGTGCTGGTGGTATGGCTGACCCTGTTTCAGAAGCAGGATAGTATAAAAGCATCAGCCTAAGAATGGCACTCCCACTAACTAGCTATGTAATCTTGACCTCTTTGGGCTTTAGTTCCTCTCATAAAAGGAAGAGATGTATTGGATTAGACTAGATGATCACCACTTTCTCTTCTAGTTCTAATTTTTTTAATTCTAATACCTATATTTTCAAGTTATGTCAATTAAATCATTATCAGGTTATTTCCTAATGTAAGAATAGCTAAAATGTTGCAGAGAAATAAGTGACCCAACAAAATTTATTCATCTGTTATGGGTAAGATCTGCCATAAATTCTTCCTAAATAATTTGTTTACTAACTCTTTAGGCCACTGTGCTTTGCGGTCCATTAGTAAACTTGTGTTGCTAAGTGCTAAACAGAATACTGCTATTTTGAGAGAGTCAAGACTCTTTCTTAAGGGCCAAGAAAGCAACTTGAGCCTTGGGCTAATCTGGCTGAGTAGTCA	TCAATCGTGAAGGAACAG	84.9	2,831	18	56.1	44.4	1	-2.8	-0.9	-0.9	3	3	2	0	0	0	0	TGACTACTCAGCCAGATT	69.2	3,673	18	56.3	44.4	1	-2.8	-0.9	-0.9	3	3	2	0	0	0	0
NM_001377530	Homo sapiens deleted in malignant brain tumors 1 (DMBT1), transcript variant 5, mRNA.	7,984	Best	87.6	633	81.8	59.1	-0.9	3	-0.8	ACCATACTCCAATGACTTCACGTCTTTGACTTATGATCTAATCCGGAGTGGATGCGTGAGGGATGACACCTACGGACCCTACTCCTCGCCATCTCTTCGCATTGCCCGCTTCCGGTTCAGGGCCTTCCACTTCCTGAACCGCTTCCCCTCCGTGTACCTGCGTTGTAAAATGGTGGTGTGCAGAGCGTATGACCCCTCTTCCCGCTGCTACCGAGGCTGTGTGTTGAGGTCGAAGAGGGATGTGGGCTCCTACCAGGAAAAGGTGGACGTCGTCCTGGGTCCCATCCAGCTGCAGACCCCCCCACGCCGAGAAGAGGAGCCTCGGTAGGTGGTCGCTCTCAGACCCCACTGTCCACCGGGGCGCAGACCCCTGACTCGGGGACTTGGGATGTTCCTCTTGGTGTCATATTCCAACTCAGATTGAGCCCTACATTGTGCTGCACCTGGTCATACGGAGTTGAATCAGACCTGGTTCCCGCCTCCCCCAAGGCTCATGGTCCTTGGAGGACCCGTTGCAGGGTGAGGTCAAGAGAGTTCTGACCTGGATGGCCCATAGACCTGACGTCCCAGAATCCATGCTTCTCATCTGCAAAATGAAAATGTCAATACTTACTTCTTAGCACTGTTGAGAGG	ACCATACTCCAATGACTTC	86.4	7,319	19	55.7	42.1	1	-2.7	-0.5	-0.5	3	3	2	0	0	0	0	CCTCTCAACAGTGCTAAG	88.1	7,951	18	56.1	50	1	-2.7	0	0	0	0	2	0	0	0	0
NM_001378041	Homo sapiens ETS homologous factor (EHF), transcript variant 4, mRNA.	5,496	Best	81.5	500	73.3	53.6	0	0	0	CAGTTAAGAAGGAAGGCAATTATATTATTCTTCTGTAGTTAAGCAAACACTTGTTGAGTGCCTGCTATGTGCACGGCATGGGCCCATATGTGTGAGGAGCTTGTCTAATTATGTAGGAAGCAATAGATCTCGGTAGTTACGTATTGGGCAGATACTTACTGTATGAATGAAAGAACATCACAGTAATCACAATATCAGAGCTGAATTATCCTCAGTGTAGCTTCTTGGAATTCAGTTTCTGGAACTAGAGATAGAGCATTTATTAAAAAAAACTCCTGTTGAGACTGTGTCTTATGAACCTCTGAAACGTACAAGCCTTCACAAGTTTAACTAAATTGGGATTAATCTTTCTGTAGTTATCTGCATAATTCTTGTTTTTCTTTCCATCTGGCTCCTGGGTTGACAATTTGTGGAAACAACTCTATTGCTACTATTTAAAAAAAATCAGAAATCTTTCCCTTTAAGCTATGTTAAATTCAAACTATTCCTGCTATTCCTGT	CAGTTAAGAAGGAAGGCAAT	85.7	4,906	20	57.3	40	2	-2.5	-0.8	0	0	4	2	0	0	0	0	ACAGGAATAGCAGGAATAGT	87.1	5,405	20	57.3	40	1	-2.5	0	0	0	0	2	0	0	0	0
NM_001378745	Homo sapiens CYLD lysine 63 deubiquitinase (CYLD), transcript variant 6, mRNA.	8,668	Best	81	817	76.1	56.9	0	0	0	AGGATTCTGCGGGTGTCAGGGGATTGCCCCTCTTGACAGAGACTAGGGTTTTAGACTGAGGCTTCCTGCAGGGTGTTCGCATTGCCCTTCTCCGTTCCCCTTCAGACCTTTCTGGGGAGAAGAGGTGGGAGGAGGGGAGAAAGACTGTTCATCTTATTCTGAATCCTGGAGCAGCTGAAGGTTTTCTCTTGAGTCAGGATGCAGTGGTAATGCATTAACCAGCAAGTGTGGCCAAGGATAATGAAAAAGTGGGAAAGGAAGGTCCTCCTCCTCCCTGATTGTAGCATCCAGCAGTCTCTGTAGCCAGGTTACTCAAGAACCACATTTGATTTCCTGGCCCTTTGCCTTGGCAGTGATGGCATTTTTATTTCACTGTGTTTTAAAGTCTTCATTTATTTTTATAACATGGGTTAGGGAGAAGGGCCACAAATGGAGGGATTGTCCTTTCAAGCACCACAGCTTCAGATAAAATTAGTACTTTCAAATATTGTCCACTTTAACTTAAAAAATTCTAGAGGGATTATATTGGAGACTCAACTGCCCTTGGTTTTAGTTTATAAAATGGCCTAGTACTGTGGAATTTTAATTTTAGAAAGTCTTAGCATCAGATCATAAACATTCATTAAAAGAACTCACATCCCATCTGAAACTTCCCAGGGGAGTTGGGATTCTTAGTAGATTGGTAGAAAGGGGCTCATTTTCTACTGCATTTCCCATTTTTGGTATCTTGTTCAGCATGTTTTATTTTTATTTCTTGTCTGCAGAACATCCTATATTTATGAGAACATTCTTTAAGAAGACCACCACATAGAATACC	AGGATTCTGCGGGTGTCA	74.8	7,724	18	62.6	55.6	1	-2.9	0	0	0	0	2	0	0	0	0	GGTATTCTATGTGGTGGTCTTCTT	86	8,540	24	61.9	41.7	1	-2.9	0	0	0	0	2	0	0	0	0
NM_001378810	Homo sapiens Fc fragment of IgG receptor Ia (FCGR1A), transcript variant 8, mRNA.	1,057	Best	84.3	725	78.9	57	-0.9	3	0	CTACACATCAGCAGGAATATCTGTCACTGTGAAAGAGCTATTTCCAGCTCCAGTGCTGAATGCATCTGTGACATCCCCACTCCTGGAGGGGAATCTGGTCACCCTGAGCTGTGAAACAAAGTTGCTCTTGCAGAGGCCTGGTTTGCAGCTTTACTTCTCCTTCTACATGGGCAGCAAGACCCTGCGAGGCAGGAACACATCCTCTGAATACCAAATACTAACTGCTAGAAGAGAAGACTCTGGGTTATACTGGTGCGAGGCTGCCACAGAGGATGGAAATGTCCTTAAGCGCAGCCCTGAGTTGGAGCTTCAAGTGCTTGGCCTCCAGTTACCAACTCCTGTCTGGTTTCATGTCCTTTTCTATCTGGCAGTGGGAATAATGTTTTTAGTGAACACTGTTCTCTGGGTGACAATACGTAAAGAACTGAAAAGAAAGAAAAAGTGGGATTTAGAAATCTCTTTGGATTCTGGTCATGAGAAGAAGGTAATTTCCAGCCTTCAAGAAGACAGACATTTAGAAGAAGAGCTGAAATGTCAGGAACAAAAAGAAGAACAGCTGCAGGAAGGGGTGCACCGGAAGGAGCCCCAGGGGGCCACGTAGCAGCGGCTCAGTGGGTGGCCATCGATCTGGACCGTCCCCTGCCCACTTGCTCCCCGTGAGCACTGCGTACAAACATCCAAAAGTTCAACAACACCAGAACTGTGTGTCTCATGGTATGTAACTC	CTACACATCAGCAGGAATA	87.4	299	19	55.5	42.1	1	-3.8	0	0	0	0	2	0	0	0	0	GAGTTACATACCATGAGACA	81.7	1,023	20	55.8	40	1	-3.8	-2.3	-0.5	3	4	2	0	0	0	0
NM_001379606	Homo sapiens dipeptidyl peptidase 4 (DPP4), transcript variant 4, mRNA.	3,519	Best	80.3	925	75.5	54.7	-0.7	3	0	CACAGCACACCAACATATATATACCCACATGAGCCACTTCATAAAACAATGTTTCTCTTTACCTTAGCACCTCAAAATACCATGCCATTTAAAGCTTATTAAAACTCATTTTTGTTTTCATTATCTCAAAACTGCACTGTCAAGATGATGATGATCTTTAAAATACACACTCAAATCAAGAAACTTAAGGTTACCTTTGTTCCCAAATTTCATACCTATCATCTTAAGTAGGGACTTCTGTCTTCACAACAGATTATTACCTTACAGAAGTTTGAATTATCCGGTCGGGTTTTATTGTTTAAAATCATTTCTGCATCAGCTGCTGAAACAACAAATAGGAATTGTTTTTATGGAGGCTTTGCATAGATTCCCTGAGCAGGATTTTAATCTTTTTCTAACTGGACTGGTTCAAATGTTGTTCTCTTCTTTAAAGGGATGGCAAGATGTGGGCAGTGATGTCACTAGGGCAGGGACAGGATAAGAGGGATTAGGGAGAGAAGATAGCAGGGCATGGCTGGGAACCCAAGTCCAAGCATACCAACACGAGCAGGCTACTGTCAGCTCCCCTCGGAGAAGAGCTGTTCACAGCCAGACTGGCACAGTTTTCTGAGAAAGACTATTCAAACAGTCTCAGGAAATCAAATATGCAAAGCACTGACTTCTAAGTAAAACCACAGCAGTTGAAAAGACTCCAAAGAAATGTAAGGGAAACTGCCAGCAACGCAGGCCCCCAGGTGCCAGTTATGGCTATAGGTGCTACAAAAACACAGCAAGGGTGATGGGAAAGCATTGTAAATGTGCTTTTAAAAAAAAATACTGATGTTCCTAGTGAAAGAGGCAGCTTGAAACTGAGATGTGAACACATCAGCTTGCCCTGTTAAAAGATGAAAATATTTGTATCACAAATCTTAACTTGAAGGAGTCC	CACAGCACACCAACATAT	86.9	2,415	18	56.8	44.4	1	-2.8	0	0	0	0	2	0	0	-0.5	4	GGACTCCTTCAAGTTAAGAT	79.7	3,339	20	56	40	1	-2.8	-1.3	-0.8	3	3	2	-0.5	3	-0.8	4
NM_001382757	Homo sapiens cathepsin L (CTSL), transcript variant 6, mRNA.	1,762	Best	84.4	706	79	58	0	0	0	CGTGACTCCTGTGAAGAATCAGGGTCAGTGTGGTTCTTGTTGGGCTTTTAGTGCTACTGGTGCTCTTGAAGGACAGATGTTCCGGAAAACTGGGAGGCTTATCTCACTGAGTGAGCAGAATCTGGTAGACTGCTCTGGGCCTCAAGGCAATGAAGGCTGCAATGGTGGCCTAATGGATTATGCTTTCCAGTATGTTCAGGATAATGGAGGCCTGGACTCTGAGGAATCCTATCCATATGAGGCAACAGAAGAATCCTGTAAGTACAATCCCAAGTATTCTGTTGCTAATGACACCGGCTTTGTGGACATCCCTAAGCAGGAGAAGGCCCTGATGAAGGCAGTTGCAACTGTGGGGCCCATTTCTGTTGCTATTGATGCAGGTCATGAGTCCTTCCTGTTCTATAAAGAAGGCATTTATTTTGAGCCAGACTGTAGCAGTGAAGACATGGATCATGGTGTGCTGGTGGTTGGCTACGGATTTGAAAGCACAGAATCAGATAACAATAAATATTGGCTGGTGAAGAACAGCTGGGGTGAAGAATGGGGCATGGGTGGCTACGTAAAGATGGCCAAAGACCGGAGAAACCATTGTGGAATTGCCTCAGCAGCCAGCTACCCCACTGTGTGAGCTGGTGGACGGTGATGAGGAAGGACTTGACTGGGGATGGCGCATGCATGGGAGGAATTCATCTTCAGTCTACCAGCC	CGTGACTCCTGTGAAGAAT	87.4	773	19	58.7	47.4	1	-3.3	0	0	0	0	2	0	0	0	0	GGCTGGTAGACTGAAGATG	79.6	1,478	19	58.8	52.6	1	-3.3	0	0	0	0	2	0	0	0	0
NM_001394	Homo sapiens dual specificity phosphatase 4 (DUSP4), transcript variant 1, mRNA.	5,553	Best	85.2	725	79.3	58	-1.1	3	0	TGTTCAGTTGCTCATCCACGCTGGATTCCAGAGAGTTTTCCAATTTGGGAAGCCATGAGAAAGGTTTTTAAATCTTGGGAAGATGGAGAGAGGGACATAGGATAGTTGACTCCAACATGACAGGAAGAGGCTGGAGATTGGGAATTGGCCATCAACCAAGCCTGTAGTAGTAAAGCCATGGTCCCGCATTGGAATTACTTGGGGAACTTATACAGTTCTGATACCCAGGCTCTCCTAGACCAGTTCAACCAATTCTAGGTGGGGGACTCAGGCATCAGTGTGTTTCGTAGCTCCCCGGGTGTTTTCCCTGTGCAGCCGAGCTTGGGAAACTGCCATGCTTTTTGGATGTCAAGGCGCTGTTGGAGGCTGGGTGTGACAGCACAGAGCCAGGTTGTCTTGTGGAAACCACAGCCACGGGTTTGCCACTGGCTCAGCATGGCCTCACTGCCAGTCCCAGCCTGGCTGAGGGACAAGATGGTTTCTCTTGGGAGTTCCTGAGTGGAGCACCCTTCCAGGCTTTTTGAAAGCCAGCTGATCTGTGGAGCCTTGTTAAGGGACTCAATACGGTGTTTGGATATTGATGTTTTTCCTTGAGACTGTCTTGTCCATCAATAAAGATGGAGGATGTCTCCTCTTTGAACCCCGCTTCCCCACCAGTACTCTCTCTCCCTTAGAGTTTATGAGTTATTCAAGGAGGAGACTTCTTAAAGACAGCAACGCAATTC	TGTTCAGTTGCTCATCCA	87.4	4,634	18	57.9	44.4	2	-3.5	0	0	0	0	2	0	0	0	0	GAATTGCGTTGCTGTCTT	82.4	5,358	18	58.2	44.4	1	-3.5	-1.1	0	0	4	2	0	0	0	0
NM_001429	Homo sapiens E1A binding protein p300 (EP300), transcript variant 1, mRNA.	8,779	Best	78	973	72.7	55.3	-0.9	3	-0.9	GGACTCAGCACCGATAACTCAGACTTGAATTCAAACCTCTCACAGAGTACACTAGACATACACTAGAGACACCTTGTAGTATTTTGGGAGCAAAAAAATTATTTTCTCTTAACAAGACTTTTTGTACTGAAAACAATTTTTTTGAATCTTTCGTAGCCTAAAAGACAATTTTCCTTGGAACACATAAGAACTGTGCAGTAGCCGTTTGTGGTTTAAAGCAAACATGCAAGATGAACCTGAGGGATGATAGAATACAAAGAATATATTTTTGTTATGGCTGGTTACCACCAGCCTTTCTTCCCCTTTGTGTGTGTGGTTCAAGTGTGCACTGGGAGGAGGCTGAGGCCTGTGAAGCCAAACAATATGCTCCTGCCTTGCACCTCCAATAGGTTTTATTATTTTTTTTAAATTAATGAACATATGTAATATTAATAGTTATTATTTACTGGTGCAGATGGTTGACATTTTTCCCTATTTTCCTCACTTTATGGAAGAGTTAAAACATTTCTAAACCAGAGGACAAAAGGGGTTAATGTTACTTTAAAATTACATTCTATATATATATAAATATATATAAATATATATTAAAATACCAGTTTTTTTTCTCTGGGTGCAAAGATGTTCATTCTTTTAAAAAATGTTTAAAAAAAAAAAAAAACTGCCTTTCTTCCCCTCAAGTCAACTTTTGTGCTCCAGAAAATTTTCTATTCTGTAAGTCTGAGCGTAAAACTTCAAGTATTAAAATAATTTGTACATGTAGAGAGAAAAATGACTTTTTCAAAAATATACAGGGGCAGCTGCCAAATTGATGTATTATATATTGTGGTTTCTGTTTCTTGAAAGAATTTTTTTCGTTATTTTTACATCTAACAAAGTAAAAAAATTAAAAAGAGGGTAAGAAACGATTCCGGTGGGATGATTTTAACATGCAAAATGTCCCTGGGGGTTTCTTCTTTGCTTGCTTTCTTCCTCC	GGACTCAGCACCGATAACTCAG	87.4	7,593	22	64.4	54.5	1	-3.3	0	0	0	0	3	0	0	0	0	GGAGGAAGAAAGCAAGCAAAGAAG	73.3	8,565	24	64.4	45.8	1	-3.3	0	0	0	0	3	0	0	0	0
NM_001442	Homo sapiens fatty acid binding protein 4 (FABP4), mRNA.	911	Best	81.6	568	73.3	53.5	0	0	-0.1	AGAGCACCATAACCTTAGATGGGGGTGTCCTGGTACATGTGCAGAAATGGGATGGAAAATCAACCACCATAAAGAGAAAACGAGAGGATGATAAACTGGTGGTGGAATGCGTCATGAAAGGCGTCACTTCCACGAGAGTTTATGAGAGAGCATAAGCCAAGGGACGTTGACCTGGACTGAAGTTCGCATTGAACTCTACAACATTCTGTGGGATATATTGTTCAAAAAGATATTGTTGTTTTCCATGATTTAGCAAGCAACTAATTTTCTCCCAAGCTGATTTTATTCAATATGGTTACGTTGGTTAAATAAACTTTTTTTAGATTTAGAAGGTGATGTAATGATGTATTCATTGTGCTTATGATGTATTCTTAGTCATAACTGAGTGAAGGAAATGGGAAATTTGCATTATTTCTTTGTTCTGATATGAATAATAACATATTTCATAATAATTCAAGGTAAAAAGGGATATCTATGGATTTCCCTAGGTAGGAGATAACAAGTATGTACCATTACTGAATATTAAATCCTTCTTTACCATAGCTACAGTTAAGTAGGTGTATCTCAG	AGAGCACCATAACCTTAGAT	87.4	311	20	57.3	40	1	-3.7	0	0	0	0	2	0	0	0	0	CTGAGATACACCTACTTAACTG	86.6	878	22	57.1	40.9	1	-3.7	0	0	0	0	2	0	0	-0.8	4
NM_001511	Homo sapiens C-X-C motif chemokine ligand 1 (CXCL1), transcript variant 1, mRNA.	1,174	Best	81.3	768	79.5	59.6	-1.7	3	0	GCTCTTCCGCTCCTCTCACAGCCGCCAGACCCGCCTGCTGAGCCCCATGGCCCGCGCTGCTCTCTCCGCCGCCCCCAGCAATCCCCGGCTCCTGCGAGTGGCACTGCTGCTCCTGCTCCTGGTAGCCGCTGGCCGGCGCGCAGCAGGAGCGTCCGTGGCCACTGAACTGCGCTGCCAGTGCTTGCAGACCCTGCAGGGAATTCACCCCAAGAACATCCAAAGTGTGAACGTGAAGTCCCCCGGACCCCACTGCGCCCAAACCGAAGTCATAGCCACACTCAAGAATGGGCGGAAAGCTTGCCTCAATCCTGCATCCCCCATAGTTAAGAAAATCATCGAAAAGATGCTGAACAGTGACAAATCCAACTGACCAGAAGGGAGGAGGAAGCTCACTGGTGGCTGTTCCTGAAGGAGGCCCTGCCCTTATAGGAACAGAAGAGGAAAGAGAGACACAGCTGCAGAGGCCACCTGGATTGTGCCTAATGTGTTTGAGCATCGCTTAGGAGAAGTCTTCTATTTATTTATTTATTCATTAGTTTTGAAGATTCTATGTTAATATTTTAGGTGTAAAATAATTAAGGGTATGATTAACTCTACCTGCACACTGTCCTATTATATTCATTCTTTTTGAAATGTCAACCCCAAGTTAGTTCAATCTGGATTCATATTTAATTTGAAGGTAGAATGTTTTCAAATGTTCTCCAGTCATTATGTTAATATTTCTGAGGAGCCTGCAACATGCCAGCCACTGTGATAGAGGCTGGCGGA	GCTCTTCCGCTCCTCTCA	87.4	33	18	62.7	61.1	1	-3.5	0	0	0	0	2	0	0	0	0	TCCGCCAGCCTCTATCAC	75	800	18	62.8	61.1	1	-3.5	0	0	0	0	2	0	0	0	0
NM_001565	Homo sapiens C-X-C motif chemokine ligand 10 (CXCL10), transcript variant 1, mRNA.	1,175	Best	81.2	573	75.8	56.3	0	0	0	TGAGAAGAGATGTCTGAATCCAGAATCGAAGGCCATCAAGAATTTACTGAAAGCAGTTAGCAAGGAAAGGTCTAAAAGATCTCCTTAAAACCAGAGGGGAGCAAAATCGATGCAGTGCTTCCAAGGATGGACCACACAGAGGCTGCCTCTCCCATCACTTCCCTACATGGAGTATATGTCAAGCCATAATTGTTCTTAGTTTGCAGTTACACTAAAAGGTGACCAATGATGGTCACCAAATCAGCTGCTACTACTCCTGTAGGAAGGTTAATGTTCATCATCCTAAGCTATTCAGTAATAACTCTACCCTGGCACTATAATGTAAGCTCTACTGAGGTGCTATGTTCTTAGTGGATGTTCTGACCCTGCTTCAAATATTTCCCTCACCTTTCCCATCTTCCAAGGGTACTAAGGAATCTTTCTGCTTTGGGGTTTATCAGAATTCTCAGAATCTCAAATAACTAAAAGGTATGCAATCAAATCTGCTTTTTAAAGAATGCTCTTTACTTCATGGACTTCCACTGCCATCCTCCCAAGGGGCCCAAATTCTTTCAGTGGCTACCTACATACAAT	TGAGAAGAGATGTCTGAATCCA	84.8	276	22	60.3	40.9	2	-3.8	-0.7	-0.7	3	3	2	-0.4	3	-0.4	3	ATTGTATGTAGGTAGCCACTGA	77.4	848	22	60.4	40.9	1	-3.8	0	0	0	0	2	0	0	0	0
NM_001716	Homo sapiens C-X-C motif chemokine receptor 5 (CXCR5), transcript variant 1, mRNA.	4,293	Best	83.1	716	83.2	59.9	-2.4	4	0	CAGTCGTATATGGCTTCAGCTCTGACCAAAGGCGGATAGGGAGCTCTCCTGGGTAGGAGCAGGGAGCCAAGGGGGAGGCAGTGGCTGTGCCTGGGTGGGCACAGACAGATCTGGTACATGGCCCTGAGCCCTGGGCAGAGGGACAACCTTGCCGGTGAGTGGGCAGGCAGAGAGGAGGCGGCAGGATGCTGTTTCCCCGATTCCATCCTCAGGGAGTGGAGACTGGAGGGGAGGTGCACTGACTCAGATGAACTGTTCTCCCCCTTCTTTGATAAGAAGTAGGTGGCAGCAGCCTCTGGAAAAGTCAGGGCCCTGGAGGTTACCTGGCCCAGGGCTACTACAGCCACAGGCCCCAGTGGCACCATGCCACCCCTTCCATGGCTCCACTCAAGGGGGCCACACAGCCACCGCCTCTTCCTCCTTTCCTTCATCCCAAACTGGGACAAAAGACTTCAAGTTCTGGCTAAGATGTAGCAGCAGCGGATGCCCGGGCATCCAAAGTGGAAAGCCAGGGCCCCGTGTCACCGGTGTGGGCAAACACACATGCACGTGCACACATGTTCTCCCTGAATCACTCAGCAGCAGACAGGCTGCCGCCCTGGGGGTCTCAGCCCTGCTAGGGCTCACCAGGTGGAAGCCTAGGTGGTCTGACCTCAGTTTAGGAGTGGGTCATTTACGTCATCTTACCATTTGGGGACGAGACAGGAATGGTATCC	CAGTCGTATATGGCTTCA	87.1	3,431	18	55.3	44.4	1	-3.9	-0.5	0	0	4	2	0	0	0	0	GGATACCATTCCTGTCTC	80.9	4,146	18	55.2	50	1	-3.9	-1.3	-1.3	3	3	2	0	0	0	0
NM_001909	Homo sapiens cathepsin D (CTSD), mRNA.	2,055	Best	80.6	759	85.6	63.7	-1.3	3	-1.3	AGGACTACACGCTCAAGGTGTCGCAGGCCGGGAAGACCCTCTGCCTGAGCGGCTTCATGGGCATGGACATCCCGCCACCCAGCGGGCCACTCTGGATCCTGGGCGACGTCTTCATCGGCCGCTACTACACTGTGTTTGACCGTGACAACAACAGGGTGGGCTTCGCCGAGGCTGCCCGCCTCTAGTTCCCAAGGCGTCCGCGCGCCAGCACAGAAACAGAGGAGAGTCCCAGAGCAGGAGGCCCCTGGCCCAGCGGCCCCTCCCACACACACCCACACACTCGCCCGCCCACTGTCCTGGGCGCCCTGGAAGCCGGCGGCCCAAGCCCGACTTGCTGTTTTGTTCTGTGGTTTTCCCCTCCCTGGGTTCAGAAATGCTGCCTGCCTGTCTGTCTCTCCATCTGTTTGGTGGGGGTAGAGCTGATCCAGAGCACAGATCTGTTTCGTGCATTGGAAGACCCCACCCAAGCTTGGCAGCCGAGCTCGTGTATCCTGGGGCTCCCTTCATCTCCAGGGAGTCCCCTCCCCGGCCCTACCAGCGCCCGCTGGGCTGAGCCCCTACCCCACACCAGGCCGTCCTCCCGGGCCCTCCCTTGGAAACCTGCCCTGCCTGAGGGCCCCTCTGCCCAGCTTGGGCCCAGCTGGGCTCTGCCACCCTACCTGTTCAGTGTCCCGGGCCCGTTGAGGATGAGGCCGCTAGAGGCCTGAGGATGAGCTGGAAGGAGTGAGAGGGGACAAAACCCACCTTGTTGGAGCCTGC	AGGACTACACGCTCAAGGT	87.4	1,123	19	62.2	52.6	2	-4.4	0	0	0	0	2	0	0	0	0	GCAGGCTCCAACAAGGTG	78.7	1,881	18	62.9	61.1	2	-4.4	0	0	0	0	2	0	0	0	0
NM_001911	Homo sapiens cathepsin G (CTSG), mRNA.	914	Best	83.8	673	82.2	59.6	-0.5	3	0	TTCAGATCCAGAGTCCAGCAGGTCAGAGCAGATGTGGAGGGTTCCTGGTGCGAGAAGACTTTGTGCTGACAGCAGCTCATTGCTGGGGAAGCAATATAAATGTCACCCTGGGCGCCCACAATATCCAGAGACGGGAAAACACCCAGCAACACATCACTGCGCGCAGAGCCATCCGCCACCCTCAATATAATCAGCGGACCATCCAGAATGACATCATGTTATTGCAGCTGAGCAGAAGAGTCAGACGGAATCGAAACGTGAACCCAGTGGCTCTGCCTAGAGCCCAGGAGGGACTGAGACCCGGGACGCTGTGCACTGTGGCCGGCTGGGGCAGGGTCAGCATGAGGAGGGGAACAGATACACTCCGAGAGGTGCAGCTGAGAGTGCAGAGGGATAGGCAGTGCCTCCGCATCTTCGGTTCCTACGACCCCCGAAGGCAGATTTGTGTGGGGGACCGGCGGGAACGGAAGGCTGCCTTCAAGGGGGATTCCGGAGGCCCCCTGCTGTGTAACAATGTGGCCCACGGCATCGTCTCCTATGGAAAGTCGTCAGGGGTTCCTCCAGAAGTCTTCACCAGGGTCTCAAGTTTCCTGCCCTGGATAAGGACAACAATGAGAAGCTTCAAACTGCTGGATCAGATGGAGACCCCCCTGTGACTGACTCTTCTTCTCGG	TTCAGATCCAGAGTCCAG	78.2	140	18	56.7	50	2	-3.8	-2	0	0	4	2	0	0	0	0	CCGAGAAGAAGAGTCAGT	85.4	812	18	57.1	50	1	-3.8	0	0	0	0	2	0	0	0	0
NM_001920	Homo sapiens decorin (DCN), transcript variant A1, mRNA.	6,850	Best	82.1	520	75.9	56.1	-1.5	3	-0.5	GGTAATGACAATCGCATCCTGTAGGACTTTTTAGGCCATTGTAAAGATGAGCTTTTACTCTGAGTAAGACAGAGAGCTATTAGAGGGGTCTCGGTAGAGGAGTGACTTGATTCAACTGTCTTTGAGAGGATCCCTTTGCGTGTATAGACTGTAAGGTAACAGGAATAGGCCAAGAGAGAATATTTCGGATGCTAGTGCAATAATCAGGTGAGAGATGATGAAGACTTTGACCTGGATAATAGTAGAAAAATTGTTGAGAAGGGATCAAAATATGGGGTTTGTTTTGATGGTAGAGAGGCCAGGGATGGCTGAATGATCAGATGGGGCATGAGAGAGAAAGAAAAGAAACAGAGATGACTTCAGGAATTTTGGCCTGGGCCACTGGAAGGATGAAGTCACCATTTACTGAGATGGTAATGACTGGGAGGTTGAGCTGGAAGAACTGAGAATCAAATATCTGGTTTTGAATCTGTTCTTTTTGAGATGCATATTCAACTTCCATATGGAGGTGTCAAGGAGG	GGTAATGACAATCGCATCCT	85.2	6,095	20	59.7	45	2	-3.1	0	0	0	0	2	-0.5	3	-0.5	3	CCTCCTTGACACCTCCATA	81.8	6,614	19	59.7	52.6	2	-3.1	0	0	0	0	2	0	0	0	0
NM_001925	Homo sapiens defensin alpha 4 (DEFA4), mRNA.	587	Best	78.6	531	79.9	57.4	-1.3	3	0	GCTACATAAGACCTGGAACACAGGACTGCTGTCTGCCCTCTCTGCTCGCCCTGCCTAGCTTGAGGATCTGTCACCCCAGCCATGAGGATTATCGCCCTCCTCGCTGCTATTCTCTTGGTAGCCCTCCAGGTCCGGGCAGGCCCACTCCAGGCAAGAGGTGATGAGGCTCCAGGCCAGGAGCAGCGTGGGCCAGAAGACCAGGACATATCTATTTCCTTTGCATGGGATAAAAGCTCTGCTCTTCAGGTTTCAGGCTCAACAAGGGGCATGGTCTGCTCTTGCAGATTAGTATTCTGCCGGCGAACAGAACTTCGTGTTGGGAACTGCCTCATTGGTGGTGTGAGTTTCACATACTGCTGCACGCGTGTCGATTAACGTTCTGCTGTCCAAGAGAATGTCATGCTGGGAACGCCATCATCGGTGGTGTTAGCTTCACATGCTTCTGCAGCTGAGCTTGCAGAATAGAGAAAAATGAGCTCATAATTTGCTTTGAGAGCTACAGGAAATGGTTGTTTCTCCTATACTTTGTCC	GCTACATAAGACCTGGAA	87.4	13	18	54.7	44.4	2	-3.4	0	0	0	0	3	0	0	0	0	GGACAAAGTATAGGAGAAAC	70.5	543	20	54.6	40	1	-3.4	-0.2	0	0	4	3	0	0	0	0
NM_001946	Homo sapiens dual specificity phosphatase 6 (DUSP6), transcript variant 1, mRNA.	3,627	Best	80	711	74.5	55.3	0	0	-1.5	CTCCATTATGTTCGTGGTGTAAAGTTTAGAGCTGGAATTTATTATAAGAATGTAAAACCTTAAATTATTAATAAATAACTATTTTGGCTATTGAATGTGTGTTTTTAAAAACTCAGTTATACCTATGTGTGAAGTGACACATTTTAGAACTTTTTCATTCAGGGATTGATTTTGACTTGTAGGCATAGTAGGGCAAGGTTCTTTTAAGCTTTTCCTAGAACGTTTTTCAGCAGCAGTTTATGAAATTCATCGTTTGCCACGAATAAAGATGACATCCTAGAATGGACCGACTGTACCGTGTATATGAACAATACCTCTTATGAGTATAGTTCCGGCTTAAGATTTTAAAGCCCCTGAAGAAAAATGAACCTATAGAGCATAGCTTGCTGAGGAATACAATTTGGATATTAACCACAGAGAGGTGTAGCAGAATACCAAGATGACAGCCACATGTTAACCTCCTCCCTATCCTTCACTGTCAGGATCTTCTGCTTTATAATGCTGAGATAATGCCAAAGAGGAAGTAGGGATAATTCTTTTTCCAGTCTGTTGTCATGGGCAATTCTACCTGCAGATATCCTAGTGTGAGAATGCTGAATCCAGAATGATGTCTCCACTTTTTCCCCTAGCATGCGCATGGCAAGGCATATCTAAGCTTCCTCACCGTGTCAGGATATGGCTTTAGAATTTTACATTGGCACTTAGGAGGCA	CTCCATTATGTTCGTGGTGTAA	80.7	2,708	22	60.1	40.9	1	-3.6	-1.5	-1.5	3	3	2	0	0	0	0	TGCCTCCTAAGTGCCAAT	83	3,418	18	60.1	50	2	-3.6	0	0	0	0	2	0	0	0	0
NM_001964	Homo sapiens early growth response 1 (EGR1), mRNA.	3,137	Best	82.6	827	75.5	56.7	-0.8	3	0	CAGCCATGTCCAAGTTCTTCACCTCTATCCAAAGAACTTGATTTGCATGGATTTTGGATAAATCATTTCAGTATCATCTCCATCATATGCCTGACCCCTTGCTCCCTTCAATGCTAGAAAATCGAGTTGGCAAAATGGGGTTTGGGCCCCTCAGAGCCCTGCCCTGCACCCTTGTACAGTGTCTGTGCCATGGATTTCGTTTTTCTTGGGGTACTCTTGATGTGAAGATAATTTGCATATTCTATTGTATTATTTGGAGTTAGGTCCTCACTTGGGGGAAAAAAAAAAAAGAAAAGCCAAGCAAACCAATGGTGATCCTCTATTTTGTGATGATGCTGTGACAATAAGTTTGAACCTTTTTTTTTGAAACAGCAGTCCCAGTATTCTCAGAGCATGTGTCAGAGTGTTGTTCCGTTAACCTTTTTGTAAATACTGCTTGACCGTACTCTCACATGTGGCAAAATATGGTTTGGTTTTTCTTTTTTTTTTTTTTTGAAAGTGTTTTTTCTTCGTCCTTTTGGTTTAAAAAGTTTCACGTCTTGGTGCCTTTTGTGTGATGCGCCTTGCTGATGGCTTGACATGTGCAATTGTGAGGGACATGCTCACCTCTAGCCTTAAGGGGGGCAGGGAGTGATGATTTGGGGGAGGCTTTGGGAGCAAAATAAGGAAGAGGGCTGAGCTGAGCTTCGGTTCTCCAGAATGTAAGAAAACAAAATCTAAAACAAAATCTGAACTCTCAAAAGTCTATTTTTTTAACTGAAAATGTAAATTTATAAATATATTCAGGAGTTGGAATGTTGTAGTTACCTACTGAGTAGGCGGCGATT	CAGCCATGTCCAAGTTCTTCA	80.7	2,142	21	62.5	47.6	1	-3.8	-2.3	0	0	4	2	0	0	-0.5	3	AATCGCCGCCTACTCAGT	83.6	2,968	18	62.7	55.6	1	-3.8	0	0	0	0	2	0	0	-0.8	3
NM_001972	Homo sapiens elastase, neutrophil expressed (ELANE), mRNA.	909	Best	84.9	540	85.5	63.4	0	0	0	ACTGCGTGGCGAATGTAAACGTCCGCGCGGTGCGGGTGGTCCTGGGAGCCCATAACCTCTCGCGGCGGGAGCCCACCCGGCAGGTGTTCGCCGTGCAGCGCATCTTCGAAAACGGCTACGACCCCGTAAACTTGCTCAACGACATCGTGATTCTCCAGCTCAACGGGTCGGCCACCATCAACGCCAACGTGCAGGTGGCCCAGCTGCCGGCTCAGGGACGCCGCCTGGGCAACGGGGTGCAGTGCCTGGCCATGGGCTGGGGCCTTCTGGGCAGGAACCGTGGGATCGCCAGCGTCCTGCAGGAGCTCAACGTGACGGTGGTGACGTCCCTCTGCCGTCGCAGCAACGTCTGCACTCTCGTGAGGGGCCGGCAGGCCGGCGTCTGTTTCGGGGACTCCGGCAGCCCCTTGGTCTGCAACGGGCTAATCCACGGAATTGCCTCCTTCGTCCGGGGAGGCTGCGCCTCAGGGCTCTACCCCGATGCCTTTGCCCCGGTGGCACAGTTTGTAAACTGGATCGACTCTATCATCCAACGCTCCG	ACTGCGTGGCGAATGTAA	87.4	235	18	61.5	50	1	-2.9	0	0	0	0	2	0	0	0	0	CGGAGCGTTGGATGATAGAG	83.5	774	20	62	55	1	-2.9	0	0	0	0	2	0	0	0	0
NM_001987	Homo sapiens ETS variant transcription factor 6 (ETV6), mRNA.	6,144	Best	81.3	561	78.1	57.5	-0.9	3	-0.7	GGCTCCAAGTCTGAATACATTTTTGAAATAGGAACTCCCTTTTGCAAAAAAGAAACCTGGGTGTCAGGGAGGTGAAGTGACTTGCCCTAGGAGCAGACAGCATGCCAAGAATGGAATTAGGCTCAGGATCCAGCCTGGGCTCACCCTGTGTGGCTCATTCCCACCCAGGAAACTGAAGATAAAAGATTTGGGAAAACACACCAAGAAAAAGGGGCAGTTTTCTTTGCCCAAGCATTTGGTGCTAGTTAGAGGCTGTTCACTCTCTCCTGCTCCTCTTCGGAGTAGAAATAAAGGCTGTGACACAAGGAAGCCAGTGGGGTGGGAGGGAGGCACCATAATCCCTCCCTAAAACCCACAGAAGACTAACCTGATACTCTTTTGACCCAACTGCATCAACACTAAACAGCTGCAGACCCCCTGAATCTTTCACACATGCCAAGTGAACATTCTTGATGATTTCTCTTTGTGACCGCAACCACCTGCAAACCAGAACGACTCTAGAATTTCCTTCCCCGCCCCCCTTTTTGTTTAGTTTCTAATCTCTTGTTTATGAGGTGTGGG	GGCTCCAAGTCTGAATACAT	87.4	5,457	20	58.9	45	1	-3.5	0	0	0	0	3	0	0	0	0	CCCACACCTCATAAACAAGA	75.3	6,017	20	59.1	45	1	-3.5	0	0	0	0	3	0	0	0	0
NM_002001	Homo sapiens Fc fragment of IgE receptor Ia (FCER1A), transcript variant 4, mRNA.	1,463	Best	81.3	686	77.3	56	0	0	0	GTGTAGCCTTACTGTTCTTCGCTCCAGATGGCGTGTTAGCAGTCCCTCAGAAACCTAAGGTCTCCTTGAACCCTCCATGGAATAGAATATTTAAAGGAGAGAATGTGACTCTTACATGTAATGGGAACAATTTCTTTGAAGTCAGTTCCACCAAATGGTTCCACAATGGCAGCCTTTCAGAAGAGACAAATTCAAGTTTGAATATTGTGAATGCCAAATTTGAAGACAGTGGAGAATACAAATGTCAGCACCAACAAGTTAATGAGAGTGAACCTGTGTACCTGGAAGTCTTCAGTGACTGGCTGCTCCTTCAGGCCTCTGCTGAGGTGGTGATGGAGGGCCAGCCCCTCTTCCTCAGGTGCCATGGTTGGAGGAACTGGGATGTGTACAAGGTGATCTATTATAAGGATGGTGAAGCTCTCAAGTACTGGTATGAGAACCACAACATCTCCATTACAAATGCCACAGTTGAAGACAGTGGAACCTACTACTGTACGGGCAAAGTGTGGCAGCTGGACTATGAGTCTGAGCCCCTCAACATTACTGTAATAAAAGCTCCGCGTGAGAAGTACTGGCTACAATTTTTTATCCCATTGTTGGTGGTGATTCTGTTTGCTGTGGACACAGGATTATTTATCTCAACTCAGCAGCAGGTCACATTTCTCTTGAAGATTAAGAGAACCAGG	GTGTAGCCTTACTGTTCTT	87.2	454	19	56	42.1	1	-3.5	-0.3	-0.3	3	3	2	0	0	0	0	CCTGGTTCTCTTAATCTTCA	77.1	1,139	20	56	40	1	-3.5	-0.8	0	0	4	2	0	0	0	0
NM_002089	Homo sapiens C-X-C motif chemokine ligand 2 (CXCL2), mRNA.	1,115	Best	81.4	774	78.9	59.4	-1.7	3	0	GCTCTCCTCCTCGCACAGCCGCTCGAACCGCCTGCTGAGCCCCATGGCCCGCGCCACGCTCTCCGCCGCCCCCAGCAATCCCCGGCTCCTGCGGGTGGCGCTGCTGCTCCTGCTCCTGGTGGCCGCCAGCCGGCGCGCAGCAGGAGCGCCCCTGGCCACTGAACTGCGCTGCCAGTGCTTGCAGACCCTGCAGGGAATTCACCTCAAGAACATCCAAAGTGTGAAGGTGAAGTCCCCCGGACCCCACTGCGCCCAAACCGAAGTCATAGCCACACTCAAGAATGGGCAGAAAGCTTGTCTCAACCCCGCATCGCCCATGGTTAAGAAAATCATCGAAAAGATGCTGAAAAATGGCAAATCCAACTGACCAGAAGGAAGGAGGAAGCTTATTGGTGGCTGTTCCTGAAGGAGGCCCTGCCCTTACAGGAACAGAAGAGGAAAGAGAGACACAGCTGCAGAGGCCACCTGGATTGCGCCTAATGTGTTTGAGCATCACTTAGGAGAAGTCTTCTATTTATTTATTTATTTATTTATTTGTTTGTTTTAGAAGATTCTATGTTAATATTTTATGTGTAAAATAAGGTTATGATTGAATCTACTTGCACACTCTCCCATTATATTTATTGTTTATTTTAGGTCAAACCCAAGTTAGTTCAATCCTGATTCATATTTAATTTGAAGATAGAAGGTTTGCAGATATTCTCTAGTCATTTGTTAATATTTCTTCGTGATGACATATCACATGTCAGCCACTGTGATAGAGGCTGAGGAATC	GCTCTCCTCCTCGCACAG	82.8	33	18	63.7	66.7	1	-4	0	0	0	0	2	0	0	0	0	GATTCCTCAGCCTCTATCACAGT	78	806	23	63.3	47.8	1	-4	-0.4	-0.4	3	3	2	0	0	0	0
NM_002090	Homo sapiens C-X-C motif chemokine ligand 3 (CXCL3), mRNA.	1,075	Best	78.9	661	74.2	54.9	-1.1	3	0	GTCATAGCCACACTCAAGAATGGGAAGAAAGCTTGTCTCAACCCCGCATCCCCCATGGTTCAGAAAATCATCGAAAAGATACTGAACAAGGGGAGCACCAACTGACAGGAGAGAAGTAAGAAGCTTATCAGCGTATCATTGACACTTCCTGCAGGGTGGTCCCTGCCCTTACCAGAGCTGAAAATGAAAAAGAGAACAGCAGCTTTCTAGGGACAGCTGGAAAGGACTTAATGTGTTTGACTATTTCTTACGAGGGTTCTACTTATTTATGTATTTATTTTTGAAAGCTTGTATTTTAATATTTTACATGCTGTTATTTAAAGATGTGAGTGTGTTTCATCAAACATAGCTCAGTCCTGATTATTTAATTGGAATATGATGGGTTTTAAATGTGTCATTAAACTAATATTTAGTGGGAGACCATAATGTGTCAGCCACCTTGATAAATGACAGGGTGGGGAACTGGAGGGTGGGGGGATTGAAATGCAAGCAATTAGTGGATCACTGTTAGGGTAAGGGAATGTATGTACACATCTATTTTTTATACTTTTTTTTTAAAAAAAGAATGTCAGTTGTTATTTATTCAAATTATCTCACATTATGTGTTCAACATTTTTATGCTGAAGTTTCCCTTAGACATTTTATGTCTTGCTTGTAGGGC	GTCATAGCCACACTCAAGAAT	87.4	298	21	59.7	42.9	1	-2.4	0	0	0	0	3	0	0	0	0	GCCCTACAAGCAAGACATAA	75.4	958	20	59.5	45	1	-2.4	0	0	0	0	3	0	0	0	0
NM_002354	Homo sapiens epithelial cell adhesion molecule (EPCAM), mRNA.	1,547	Best	77.5	787	73.8	54.2	0	0	-0.7	GAGCGAGTGAGAACCTACTGGATCATCATTGAACTAAAACACAAAGCAAGAGAAAAACCTTATGATAGTAAAAGTTTGCGGACTGCACTTCAGAAGGAGATCACAACGCGTTATCAACTGGATCCAAAATTTATCACGAGTATTTTGTATGAGAATAATGTTATCACTATTGATCTGGTTCAAAATTCTTCTCAAAAAACTCAGAATGATGTGGACATAGCTGATGTGGCTTATTATTTTGAAAAAGATGTTAAAGGTGAATCCTTGTTTCATTCTAAGAAAATGGACCTGACAGTAAATGGGGAACAACTGGATCTGGATCCTGGTCAAACTTTAATTTATTATGTTGATGAAAAAGCACCTGAATTCTCAATGCAGGGTCTAAAAGCTGGTGTTATTGCTGTTATTGTGGTTGTGGTGATAGCAGTTGTTGCTGGAATTGTTGTGCTGGTTATTTCCAGAAAGAAGAGAATGGCAAAGTATGAGAAGGCTGAGATAAAGGAGATGGGTGAGATGCATAGGGAACTCAATGCATAACTATATAATTTGAAGATTATAGAAGAAGGGAAATAGCAAATGGACACAAATTACAAATGTGTGTGCGTGGGACGAAGACATCTTTGAAGGTCATGAGTTTGTTAGTTTAACATCATATATTTGTAATAGTGAAACCTGTACTCAAAATATAAGCAGCTTGAAACTGGCTTTACCAATCTTGAAATTTGACCACAAGTGTCTTATATATGCAGATCTAATGTAAAATCCAGAACTTGGACTCCATCGTTAA	GAGCGAGTGAGAACCTAC	87.4	604	18	58.3	55.6	2	-3.1	0	0	0	0	2	0	0	0	0	TTAACGATGGAGTCCAAGTT	73.8	1,390	20	58.4	40	1	-3.1	-2.8	-1.5	3	4	2	-0.7	3	-0.7	3
NM_002416	Homo sapiens C-X-C motif chemokine ligand 9 (CXCL9), mRNA.	2,761	Best	76.4	1,000	74.8	54.4	-0.9	3	-0.3	TCAGGACACTCACTACAGGGACCAGGGATGATGCAACATCCTTGTCTTTTTATGACAGGATGTTTGCTCAGCTTCTCCAACAATAAGAAGCACGTGGTAAAACACTTGCGGATATTCTGGACTGTTTTTAAAAAATATACAGTTTACCGAAAATCATATAATCTTACAATGAAAAGGACTTTATAGATCAGCCAGTGACCAACCTTTTCCCAACCATACAAAAATTCCTTTTCCCGAAGGAAAAGGGCTTTCTCAATAAGCCTCAGCTTTCTAAGATCTAACAAGATAGCCACCGAGATCCTTATCGAAACTCATTTTAGGCAAATATGAGTTTTATTGTCCGTTTACTTGTTTCAGAGTTTGTATTGTGATTATCAATTACCACACCATCTCCCATGAAGAAAGGGAACGGTGAAGTACTAAGCGCTAGAGGAAGCAGCCAAGTCGGTTAGTGGAAGCATGATTGGTGCCCAGTTAGCCTCTGCAGGATGTGGAAACCTCCTTCCAGGGGAGGTTCAGTGAATTGTGTAGGAGAGGTTGTCTGTGGCCAGAATTTAAACCTATACTCACTTTCCCAAATTGAATCACTGCTCACACTGCTGATGATTTAGAGTGCTGTCCGGTGGAGATCCCACCCGAACGTCTTATCTAATCATGAAACTCCCTAGTTCCTTCATGTAACTTCCCTGAAAAATCTAAGTGTTTCATAAATTTGAGAGTCTGTGACCCACTTACCTTGCATCTCACAGGTAGACAGTATATAACTAACAACCAAAGACTACATATTGTCACTGACACACACGTTATAATCATTTATCATATATATACATACATGCATACACTCTCAAAGCAAATAATTTTTCACTTCAAAACAGTATTGACTTGTATACCTTGTAATTTGAAATATTTTCTTTGTTAAAATAGAATGGTATCAATAAATAGACCATTAATCAGAAAACAGATCTTGATTTTTTTTCTCTTGAATGTACCCTTCAACTGT	TCAGGACACTCACTACAG	87.4	1,613	18	56.6	50	1	-3.2	0	0	0	0	3	0	0	0	0	ACAGTTGAAGGGTACATTC	71.3	2,612	19	56.3	42.1	1	-3.2	-2	0	0	4	3	-0.5	3	-0.5	3
NM_002993	Homo sapiens C-X-C motif chemokine ligand 6 (CXCL6), mRNA.	1,537	Best	76.3	986	73.5	54.2	-1.3	3	-0.7	CAAGGTGGAAGTGGTAGCCTCCCTGAAGAACGGGAAGCAAGTTTGTCTGGACCCGGAAGCCCCTTTTCTAAAGAAAGTCATCCAGAAAATTTTGGACAGTGGAAACAAGAAAAACTGAGTAACAAAAAAGACCATGCATCATAAAATTGCCCAGTCTTCAGCGGAGCAGTTTTCTGGAGATCCCTGGACCCAGTAAGAATAAGAAGGAAGGGTTGGTTTTTTTCCATTTTCTACATGGATTCCCTACTTTGAAGAGTGTGGGGGAAAGCCTACGCTTCTCCCTGAAGTTTACAGCTCAGCTAATGAAGTACTAATATAGTATTTCCACTATTTACTGTTATTTTACCTGATAAGTTATTGAACCCTTTGGCAATTGACCATATTGTGAGCAAAGAATCACTGGTTATTAGTCTTTCAATGAATATTGAATTGAAGATAACTATTGTATTTCTATCATACATTCCTTAAAGTCTTACCGAAAAGGCTGTGGATTTCGTATGGAAATAATGTTTTATTAGTGTGCTGTTGAGGGAGGTATCCTGTTGTTCTTACTCACTCTTCTCATAAAATAGGAAATATTTTAGTTCTGTTTCTTGGGGAATATGTTACTCTTTACCCTAGGATGCTATTTAAGTTGTACTGTATTAGAACACTGGGTGTGTCATACCGTTATCTGTGCAGAATATATTTCCTTATTCAGAATTTCTAAAAATTTAAGTTCTGTAAGGGCTAATATATTCTCTTCCTATGGTTTTAGACGTTTGATGTCTTCTTAGTATGGCATAATGTCATGATTTACTCATTAAACTTTGATTTTGTATGCTATTTTTTCACTATAGGATGACTATAATTCTGGTCACTAAATATACACTTTAGATAGATGAAGAAGCCCAAAAACAGATAAATTCCTGATTGCTAATTTACATAGAAATGTATTCTCTTGGTTTTTTAAATAAAAGCAAAATTAACAATGATCTGTGCTCTGA	CAAGGTGGAAGTGGTAGC	84.3	301	18	59.2	55.6	2	-3.3	0	0	0	0	2	0	0	0	0	TCAGAGCACAGATCATTGTT	74	1,286	20	58.8	40	1	-3.3	-2	0	0	4	2	-1	3	-1	3
NM_002994	Homo sapiens C-X-C motif chemokine ligand 5 (CXCL5), mRNA.	2,436	Best	77	898	73.4	53.2	-0.8	3	-1.1	CAAGGAGAAGTTGTCCAAGGGATGTCAATTTTTTATCCCTCTGTATGGGTTAGATTTTCCAAAATCATAATTTGAAGAAGGCCAGCATTTATGGTAGAATATATAATTATATATAAGGTGGCCACGCTGGGGCAAGTTCCCTCCCCACTCACAGCTTTGGCCCCTTTCACAGAGTAGAACCTGGGTTAGAGGATTGCAGAAGACGAGCGGGAGCGGGGAGGGCAGGGAAGATGCCTGTCGGGTTTTTAGCACAGTTCATTTCACTGGGATTTTGAAGCATTTCTGTCTGAATGTAAAGCCTGTTCTAGTCCTGGTGGGACACACTGGGGTTGGGGGTGGGGGAAGATGCGGTAATGAAACCGGTTAGTCAGTGTTGTCTTAATATCCTTGATAATGCTGTAAAGTTTATTTTTACAAATATTTCTGTTTAAGCTATTTCACCTTTGTTTGGAAATCCTTCCCTTTTAAAGAGAAAATGTGACACTTGTGAAAAGGCTTGTAGGAAAGCTCCTCCCTTTTTTTCTTTAAACCTTTAAATGACAAACCTAGGTAATTAATGGTTGTGAATTTCTATTTTTGCTTTGTTTTTAATGAACATTTGTCTTTCAGAATAGGATTCTGTGATAATATTTAAATGGCAAAAACAAAACATAATTTTGTGCAATTAACAAAGCTACTGCAAGAAAAATAAAACATTTCTTGGTAAAAACGTATGTATTTATATATTATATATTTATATATAATATATATTATATATTTAGCATTGCTGAGCTTTTTAGATGCCTATTGTGTATCTTTTAAAGGTTTTGACCATTTTGTTATGAGTAATTACATATATATTACATTCACTATATTAAAATTGTACTTTTTTACTATGTGTCTCATTGGTTCATAGTCT	CAAGGAGAAGTTGTCCAA	75.8	1,495	18	55.8	44.4	2	-3.9	-0.7	-0.7	3	3	2	-1.3	3	-1.3	3	AGACTATGAACCAATGAGAC	87.9	2,392	20	56.1	40	1	-3.9	0	0	0	0	2	0	0	0	0
NM_002996	Homo sapiens C-X3-C motif chemokine ligand 1 (CX3CL1), transcript variant 1, mRNA.	3,285	Best	84.1	819	83.4	60.4	-0.7	3	0	GCTTCTTCAGAGACTCCTGCAGGCAGCCAGGCCACAAGACCCTTGTGGTCCCACCCCACACACGCCAGATTCTTTCCTGAGGCTGGGCTCCCTTCCCACCTCTCTCACTCCTTGAAAACACTGTTCTCTGCCCTCCAAGACCTTCTCCTTCACCTTTGTCCCCACCGCAGACAGGACCAGGGATTTCCATGATGTTTTCCATGAGTCCCCTGTTTGTTTCTGAAAGGGACGCTACCCGGGAAGGGGGCTGGGACATGGGAAAGGGGAAGTTGTAGGCATAAAGTCAGGGGTTCCCTTTTTTGGCTGCTGAAGGCTCGAGCATGCCTGGATGGGGCTGCACCGGCTGGCCTGGCCCCTCAGGGTCCCTGGTGGCAGCTCACCTCTCCCTTGGATTGTCCCCGACCCTTGCCGTCTACCTGAGGGGCCTCTTATGGGCTGGGTTCTACCCAGGTGCTAGGAACACTCCTTCACAGATGGGTGCTTGGAGGAAGGAAACCCAGCTCTGGTCCATAGAGAGCAAGACGCTGTGCTGCCCTGCCCACCTGGCCTCTGCACTCCCCTGCTGGGTGTGGCGCAGCATATTCAGGAAGCTCAGGGCCTGGCTCAGGTGGGGTCACTCTGGCAGCTCAGAGAGGGTGGGAGTGGGCCCAATGCACTTTGTTCTGGCTCTTCCAGGCTGGGAGAGCCTTCCAGGGGTGGGACACCCTGTGATGGGGCCCTGCCTCCTTTGTGAGGAAGCCGCTGGGGCCAGTTGGTCCCCCTTCCATGGACTTTGTTAGTTTCTCCAAGCAGGACATGGACAAGGATGATCTAGGAAGA	GCTTCTTCAGAGACTCCT	82.4	2,365	18	57	50	2	-3.7	-0.7	-0.7	3	3	2	0	0	-0.9	3	TCTTCCTAGATCATCCTTGT	81.9	3,183	20	56.6	40	1	-3.7	-2	-0.7	3	4	2	0	0	0	0
NM_003824	Homo sapiens Fas associated via death domain (FADD), mRNA.	1,708	Best	86.3	742	82.3	60.6	0	0	0	AACTCAGACGCATCTACCTCCGAAGCGTCCTGATGGGCCGCTGCTTTGCGCTGGTGGACCACAGGCATCTACACAGCCTGGACTTTGGTTCTCTCCAGGAAGGTAGCCCAGCACTGTGAAGACCCAGCAGGAAGCCAGGCTGAGTGAGCCACAGACCACCTGCTTCTGAACTCAAGCTGCGTTTATTAATGCCTCTCCCGCACCAGGCCGGGCTTGGGCCCTGCACAGATATTTCCATTTCTTCCTCACTATGACACTGAGCAAGATCTTGTCTCCACTAAATGAGCTCCTGCGGGAGTAGTTGGAAAGTTGGAACCGTGTCCAGCACAGAAGGAATCTGTGCAGATGAGCAGTCACACTGTTACTCCACAGCGGAGGAGACCAGCTCAGAGGCCCAGGAATCGGAGCGAAGCAGAGAGGTGGAGAACTGGGATTTGAACCCCCGCCATCCTTCACCAGAGCCCATGCTCAACCACTGTGGCGTTCTGCTGCCCCTGCAGTTGGCAGAAAGGATGTTTTGTCCCATTTCCTTGGAGGCCACCGGGACAGACCTGGACACTAGGGTCAGGCGGGGTGCTGTGGTGGGGAGAGGCATGGCTGGGGTGGGGGTGGGGAGACCTGGTTGGCCGTGGTCCAGCTCTTGGCCCCTGTGTGAGTTGAGTCTCCTCTCTGAGACTGCTAAGTAGGGGCAGTGATGGTTGCCAGGACGAATTGAGATAATATCTGTGAGGTGCTGATGAGT	AACTCAGACGCATCTACCT	85.8	759	19	59.7	47.4	2	-4	-0.7	-0.7	3	3	2	0	0	0	0	ACTCATCAGCACCTCACA	83	1,500	18	59.7	50	1	-4	0	0	0	0	2	0	0	0	0
NM_003836	Homo sapiens delta like non-canonical Notch ligand 1 (DLK1), transcript variant 1, mRNA.	4,657	Best	84.7	806	80.2	58.1	0	0	-0.1	CCTGCTAACGATTCTGTTCCTCAGTTTCCCCAAATAGAAAATTCTAAGATTGGTCAGATGATCAAATTATCTATGTTTTCGATCTTGATGCTATAGAGAACAGCCATGTTCCCCTGATAACAAGAAAAAGACGTCCCACGGTCGAGGTATCCTTGACCAACTCCCCATCCATTCATTTGTTCACCGTCCACAACCCATCTGATCAGGAAGCATTTCCAGGCACCTGCGGAGCACTAGGCAGTGTGCGGAAGCTGCAGGGCAGGCAGGACGAGGGGGCAGTCTGGAGGGGGGTGGACACACAGCTGTCCCCAGGGAGCCCAGCGCGGTGCCGGTCACATGCCGTGGGAGTGGAGGGTCTTGAGCAGACGCCTCCCTTGGAGAAGAGCCACCATCTCACCTTCCCACGCAACAAATTATCTATTACCAGCACCCGATGAGGCCGTCCCTCCCAAATTCCACAGTGCCCACCACTCGCACTACCCCCCCCGTGCCACAGAAGCAGTGTCAGCAGCCTCGCCACGGTCTTCACGTCATGCAGAAATGGTCATTCCATGTTCTATGGCCACCAGATTCTGCTGAGAGTGTCGGGATCCTTGACTGCCCAGCCACACCTTGTGTGTGTCTGGTGTAGTGTGTAGTTTACGAAACAAACGGAAAAGCTCAAAGACAGCGATCCAAGACATGATCAGCAATTTGGTCCCAAATTAGGAGAGGAGGAAGAGGAGTATCAATTTTGTCACCAAAATGTTAAAAAAAATGTCCTTGGCGCTCTTTTTAGCTTTCCCGTTTACTACCAGTCCAGACAT	CCTGCTAACGATTCTGTT	83.9	3,808	18	56.1	44.4	1	-2.6	0	0	0	0	2	-0.7	3	-0.7	3	ATGTCTGGACTGGTAGTAA	82.4	4,613	19	56.2	42.1	1	-2.6	-1.1	0	0	3	2	-0.8	3	-0.8	3
NM_004079	Homo sapiens cathepsin S (CTSS), transcript variant 1, mRNA.	3,936	Best	80.7	697	73.5	54.2	-1.9	3	-0.1	AAGCCTATGAATGCCTTCTTAAAATCATGTTTTTAAATGCATAAAATATATAGGATTACAAAGGAATCTAATTATATCGAAATACAGTTATTAAAATGTTAAAAGATAAGTTTGTTATATATTAATATGCATGCTTCTTTATAAATGCATTAAATAAGAGTTAATAGCTATCCTAAATTTGAAATAGTGATAAGCATAATGAAAATAGATGCAAAAAACTAATGTGATATGAAAATATCTGGGTTTTTCTTTTGATGATGAAGTATTGCTAATATTACCGTGGTTTATGAACTATGTTCAGAATTGAAGAAAATCCTAACTTTCAGTTAGAGGTTAGTGACGGGGTTCAGGACACCCTACACAAAATACAGCACTTTGACATATTGAATATTTTAAGCTGAAGGCATTTGAGGAAATTGCAGAAGCAGGAAGGTGACTCTGACCTTCTGCCTGCTGTTCTCCCCAGAAGCAGCCATAAAACCTGGGAAGGATTTTCTGACCTTCCCCTGAAGTAGATCATAAGACTGTCATGTAAGAGGTGCTCTCCTGGCACCCAGAGAAAAGGAGCATCCTTACCTCCAAAAGCACAGGGACACAAAGAGGAATCTAAACAAACAGGCCTCTCAGTTTCCCCCAGTTTATTACATTTAGCTTGTTCACACTTTGCCCTATGACATTTCTACATCACTGGCTGCTC	AAGCCTATGAATGCCTTCTT	85.1	3,118	20	58.9	40	1	-3.2	0	0	0	0	2	-0.5	3	-0.5	3	GAGCAGCCAGTGATGTAG	86.2	3,814	18	59	55.6	1	-3.2	0	0	0	0	2	0	0	0	0
NM_004106	Homo sapiens Fc fragment of IgE receptor Ig (FCER1G), mRNA.	590	Best	75.3	550	78.3	56.9	-0.7	3	-0.5	CTCCAGCCCAAGATGATTCCAGCAGTGGTCTTGCTCTTACTCCTTTTGGTTGAACAAGCAGCGGCCCTGGGAGAGCCTCAGCTCTGCTATATCCTGGATGCCATCCTGTTTCTGTATGGAATTGTCCTCACCCTCCTCTACTGTCGACTGAAGATCCAAGTGCGAAAGGCAGCTATAACCAGCTATGAGAAATCAGATGGTGTTTACACGGGCCTGAGCACCAGGAACCAGGAGACTTACGAGACTCTGAAGCATGAGAAACCACCACAGTAGCTTTAGAATAGATGCGGTCATATTCTTCTTTGGCTTCTGGTTCTTCCAGCCCTCATGGTTGGCATCACATATGCCTGCATGCCATTAACACCAGCTGGCCCTACCCCTATAATGATCCTGTGTCCTAAATTAATATACACCAGTGGTTCCTCCTCCCTGTTAAAGACTAATGCTCAGATGCTGTTTACGGATATTTATATTCTAGTCTCACTCTCTTGTCCCACCCTTCTTCTCTTCCCCATTCCCAACTCCAGCTAAAATATGGGAAGGGAGAACC	CTCCAGCCCAAGATGATT	74.8	16	18	58.2	50	1	-2.2	0	0	0	0	3	0	0	0	0	GGTTCTCCCTTCCCATAT	74.3	565	18	56.7	50	1	-2.2	0	0	0	0	3	0	0	-0.5	4
NM_004390	Homo sapiens cathepsin H (CTSH), transcript variant 1, mRNA.	2,145	Best	86.9	843	81.4	60.8	0	0	0	GGCGGAGAAGGAGAGGAACGGGCAGCCTGGGCCTGGGTGGAAATCCTGCCCTGGAGGAAGTTGTGGGGAGATCCACTGGGACCCCCAACATTCTGCCCTCACCTCTGTGCCCAGCCTGGAAACCTACAGACAAGGAGGAGTTCCACCATGAGCTCACCCGTGTCTATGACGCAAAGATCACCAGCCATGTGCCTTAGTGTCCTTCTTAACAGACTCAAACCACATGGACCACGAATATTCTTTCTGTCCAGAAGGGCTACTTTCCACATATAGAGCTCCAGGGACTGTCTTTTCTGTATTCGCTGTTCAATAAACATTGAGTGAGCACCTCCCCAGATGGAGCATGCTGGTCCTGGGCCATGACTCAAACCAGGTCTGTCCTCGCCACTCAGTCTCCCAGGAGGGAGGCATCAGGGGGTGTCCAGGCTCTGGCTGGGAGGATGGTGGGGGTGCTGGCGGTATTATCCACCAGATGGGGTATCCAGGATGAAGAGCAGGCTTAATTTGAGATCTTGACTATTTGTCCCAAACCTGAGTGGAGAGGTGGGGAGGAAGGAGAAAAACGGGCCAAGCTGCGGCAGAGGCAGGATTCAAACCCACAATGTCAGCCCAGAAGCCTGTACTTCTCTGTGTGGCCTCCCCAGTCTCAGCTGCCTACTCCTACTCAGACTCTGCCCCCCACCTCCACATGAGACTGCCCACCCCTTCCTCACCAACCCCTTATTTATTTCAAACGTGCCCAGATGCTCCTGTCGTTTCCACACCATCCCTTCCCTTATCTTGCCTTTTGAGAAATCTTGATCTCTGTTTAGAGGGCGGCCATGAAGTTGCTGCTGCTTCCTG	GGCGGAGAAGGAGAGGAA	87.4	1,098	18	62.3	61.1	2	-3.7	0	0	0	0	2	0	0	0	0	CAGGAAGCAGCAGCAACT	83.1	1,940	18	62.2	55.6	1	-3.7	0	0	0	0	2	0	0	0	0
NM_004417	Homo sapiens dual specificity phosphatase 1 (DUSP1), mRNA.	2,013	Best	83	824	80.1	59.4	-1.3	3	0	ACAACCACAAGGCAGACATCAGCTCCTGGTTCAACGAGGCCATTGACTTCATAGACTCCATCAAGAATGCTGGAGGAAGGGTGTTTGTCCACTGCCAGGCAGGCATTTCCCGGTCAGCCACCATCTGCCTTGCTTACCTTATGAGGACTAATCGAGTCAAGCTGGACGAGGCCTTTGAGTTTGTGAAGCAGAGGCGAAGCATCATCTCTCCCAACTTCAGCTTCATGGGCCAGCTGCTGCAGTTTGAGTCCCAGGTGCTGGCTCCGCACTGTTCGGCAGAGGCTGGGAGCCCCGCCATGGCTGTGCTCGACCGAGGCACCTCCACCACCACCGTGTTCAACTTCCCCGTCTCCATCCCTGTCCACTCCACGAACAGTGCGCTGAGCTACCTTCAGAGCCCCATTACGACCTCTCCCAGCTGCTGAAAGGCCACGGGAGGTGAGGCTCTTCACATCCCATTGGGACTCCATGCTCCTTGAGAGGAGAAATGCAATAACTCTGGGAGGGGCTCGAGAGGGCTGGTCCTTATTTATTTAACTTCACCCGAGTTCCTCTGGGTTTCTAAGCAGTTATGGTGATGACTTAGCGTCAAGACATTTGCTGAACTCAGCACATTCGGGACCAATATATAGTGGGTACATCAAGTCCATCTGACAAAATGGGGCAGAAGAGAAAGGACTCAGTGTGTGATCCGGTTTCTTTTTGCTCGCCCCTGTTTTTTGTAGAATCTCTTCATGCTTGACATACCTACCAGTATTATTCCCGACGACACATATACATATGAGAATATACCTTATTTATTTTTGTGTAGGTGTCTGCCTTCA	ACAACCACAAGGCAGACA	87.4	923	18	60.9	50	1	-3.4	0	0	0	0	2	0	0	0	0	TGAAGGCAGACACCTACAC	77.1	1,746	19	60.9	52.6	1	-3.4	-1.3	-1.3	3	3	2	0	0	0	0
NM_004418	Homo sapiens dual specificity phosphatase 2 (DUSP2), mRNA.	1,685	Best	83.4	785	84	61.2	-0.9	3	0	TTCCGCTACAAGAGTATCCCTGTGGAGGACAACCAGATGGTGGAGATCAGTGCCTGGTTCCAGGAGGCCATAGGCTTCATTGACTGGGTGAAGAACAGCGGAGGCCGGGTGCTGGTGCACTGCCAGGCGGGTATCTCGCGCTCTGCCACCATCTGTCTGGCATACCTCATGCAGAGTCGCCGTGTGCGGCTGGACGAGGCCTTTGACTTCGTTAAGCAGCGCCGGGGGGTCATCTCCCCCAACTTCAGTTTCATGGGGCAGCTGCTGCAGTTTGAGACCCAGGTGCTGTGTCACTGAGGTGGTGCCCCTCTGCCTGCCTGCCCCACTGTGCTGGCAGGAGCTGACTGTGGACTGGTGGGCTCCCCTCTGGGCCAGCACAGTCCCCTCACCTCTGGCAGGGCTGCTACCTCCTCAGAGTTTCAGAAGCCCCCACATGGGGGCTCTAGGAATGCCGGCATGCTGGTCTTTCCGACCTGGTGCTCTTCTGCTGGGGGACTGAGGCTGGCCCTCATTCGGGGTCGGGAACCAAGGGTGTGTCTGCTCTTTCCCTCCCCATCCTCTGGCAGAAATCAGCTAGACGCTATACCGTGGACTCTCCCTGGTCCACCACCATGTTGAAGCCCTTGGCAGCCTGAGAGCTCCAAGGAACAAGCTGTGACAACCAGGAGCCCTGTCTGTGGGTTCGTCTGCCCAGGGCCTGGAGCCCAAGCCCTGTGTTCCTGGGGAAGCTGGGGACTTGGGAAGTGATGGGTGTGTCATGTTGCGTGTGTCTGTCTGTGAGCCTT	TTCCGCTACAAGAGTATCC	86.9	735	19	57.8	47.4	2	-3.8	0	0	0	0	2	-0.3	3	-0.3	3	AAGGCTCACAGACAGACA	84.7	1,519	18	59.6	50	1	-3.8	0	0	0	0	2	0	0	0	0
NM_004430	Homo sapiens early growth response 3 (EGR3), transcript variant 1, mRNA.	4,514	Good	74.1	582	73.3	54	-1.3	3	-0.7	TCCTGTTAGCGTTACTTCTCCTGTGGTCAGTAAGTTGCCCAGAGAGAAGGAACAAAGGTCTGGAGTTTACAGAATGTCTGTTTTTAAAGTCACTTTATGCGTTTTCCACTTTTTTCTTTTTTAAGAAAAAGAAGTACCATTTTTGTTTTGTTTTGTTTTGATTTTTGGTGGTGGATAAATAATACTAAAAGGACTCTAGTGGAAAGGGGGGATATCGAAGAGCAGGGGGTTGTGAATTTCCAGGTACTTGGACTTTTTGTAGAAGGAGAGAGAAGAAGATGAAGTTTGCCAGGAGGGCCCATATTTTTTCAGCTGAAGGGTAAAATCTTTCTTTGCAGAGACAGTATTTTGCTGAATACTTTTTATAATGTGATGATTATTAAAAAAGCAAAAATTTTGGTCACTTCCAAGCTAGAAGGAGGAATCAGATACCCTTTAATATTTTTTCCTCGCTCCTTCTGGTATATGCATGTCACTGCATGATAATTGAGTTTTCCTTTGTTTTAATAAAACTGTTCTCAGACATTAAGCTAAACTAAGAGAAAAATAACTTTGTTGCCAAAAGGTTGTGCTATCCAGATT	TCCTGTTAGCGTTACTTCTC	87.4	3,436	20	58.6	45	1	-3.8	0	0	0	0	2	0	0	0	0	AATCTGGATAGCACAACCTT	68.4	4,017	20	58.5	40	2	-3.8	-0.4	0	0	3	2	0	0	0	0
NM_004887	Homo sapiens C-X-C motif chemokine ligand 14 (CXCL14), mRNA.	1,687	Best	82.4	831	77.9	57.1	-0.8	3	0	GCTCCAGACTTCATCACAGGCTGCTTTTTATCAAAAAGGGGAAAACTCATGCCTTTCCTTTTTAAAAAATGCTTTTTTGTATTTGTCCATACGTCACTATACATCTGAGCTTTATAAGCGCCCGGGAGGAACAATGAGCTTGGTGGACACATTTCATTGCAGTGTTGCTCCATTCCTAGCTTGGGAAGCTTCCGCTTAGAGGTCCTGGCGCCTCGGCACAGCTGCCACGGGCTCTCCTGGGCTTATGGCCGGTCACAGCCTCAGTGTGACTCCACAGTGGCCCCTGTAGCCGGGCAAGCAGGAGCAGGTCTCTCTGCATCTGTTCTCTGAGGAACTCAAGTTTGGTTGCCAGAAAAATGTGCTTCATTCCCCCCTGGTTAATTTTTACACACCCTAGGAAACATTTCCAAGATCCTGTGATGGCGAGACAAATGATCCTTAAAGAAGGTGTGGGGTCTTTCCCAACCTGAGGATTTCTGAAAGGTTCACAGGTTCAATATTTAATGCTTCAGAAGCATGTGAGGTTCCCAACACTGTCAGCAAAAACCTTAGGAGAAAACTTAAAAATATATGAATACATGCGCAATACACAGCTACAGACACACATTCTGTTGACAAGGGAAAACCTTCAAAGCATGTTTCTTTCCCTCACCACAACAGAACATGCAGTACTAAAGCAATATATTTGTGATTCCCCATGTAATTCTTCAATGTTAAACAGTGCAGTCCTCTTTCGAAAGCTAAGATGACCATGCGCCCTTTCCTCTGTACATATACCCTTAAGAACGCCCCCTCCACACACTGCCCCCCAGTATATGCCGCATTGTACTG	GCTCCAGACTTCATCACA	87.3	752	18	58.1	50	1	-1.9	0	0	0	0	2	0	0	0	0	CAGTACAATGCGGCATATAC	77.6	1,582	20	58.3	45	1	-1.9	-2.9	-0.5	3	4	2	-0.3	3	-0.5	4
NM_005214	Homo sapiens cytotoxic T-lymphocyte associated protein 4 (CTLA4), transcript variant 1, mRNA.	1,997	Best	76.5	688	74	55	-1	3	-1.9	TGTCACATCAGCTCCACTTTCAGTGAAAGCATCACTTGGGATTAATATGGGGATGCAGCATTATGATGTGGGTCAAGGAATTAAGTTAGGGAATGGCACAGCCCAAAGAAGGAAAAGGCAGGGAGCGAGGGAGAAGACTATATTGTACACACCTTATATTTACGTATGAGACGTTTATAGCCGAAATGATCTTTTCAAGTTAAATTTTATGCCTTTTATTTCTTAAACAAATGTATGATTACATCAAGGCTTCAAAAATACTCACATGGCTATGTTTTAGCCAGTGATGCTAAAGGTTGTATTGCATATATACATATATATATATATATATATATATATATATATATATATATATATATATATATATATTTTAATTTGATAGTATTGTGCATAGAGCCACGTATGTTTTTGTGTATTTGTTAATGGTTTGAATATAAACACTATATGGCAGTGTCTTTCCACCTTGGGTCCCAGGGAAGTTTTGTGGAGGAGCTCAGGACACTAATACACCAGGTAGAACACAAGGTCATTTGCTAACTAGCTTGGAAACTGGATGAGGTCATAGCAGTGCTTGATTGCGTGGAATTGTGCTGAGTTGGTGTTGACATGTGCTTTGGGGCTTTTACACCAGTTCCTTTCAATGGTTTGCAAGGAAGCCACAGCTGGTGGTATCTGAGTTGACTTGACA	TGTCACATCAGCTCCACTT	77.4	1,047	19	60.5	47.4	1	-3.6	-3	0	0	4	2	0	0	0	0	TGTCAAGTCAACTCAGATACCA	80	1,734	22	60.8	40.9	2	-3.6	-0.8	0	0	3	2	0	0	0	0
NM_005229	Homo sapiens ETS transcription factor ELK1 (ELK1), transcript variant 2, mRNA.	2,828	Best	88	762	80.3	58.7	0	0	0	GGATGTGAGTAGAAGAGTTAGTTTGTTTTGTTTTATTATTCCTGGCCATACTCAGGGGTCCAGGAAGAATTTGTACCATTTAATGGGTTGGGAGTCTTGGCCAAGGAAGAATCACACCCTTGGAATAGAAATTTCCACCTCCCCAACCTTTCTCTCAGACAGCTTATCCTTTTCAACCAACTTTTTGGCCAGGGAGGAATGTCCCTTTTGTTCTTCCCCCTGAGAAGCCATTCCTTTGTCTGCCAACCTCCCTGGGGTCCTGCCTGTTTCCTCCCAATGGAGGGTTTTTTTGGGGGGTGGTCCCCGTCTGGGGGGCCCCTCCAGCCAGTACTCCAGGTCTCCCTGTCTCTCCCCCGCTGCCATTTTGATAGTATAATCTATTTTTAAATGGGGCTTTTCAATAGGGGAGAGGGAGTCATCTCTTCCTATATTTGGTGGGGTGGGTGGGAAGGAAGGGATTTGGGGGGGAATCTTCCTGCCGCCTCCCCCACTCCAAGTGTTTATTTTTGATACCAAACATGAATTTTCAGTTCCCTCCCTCCCAGCCCCCCAATTTCCTGCGGGCGGGTACAAAGGACCCTTTCAATGTCCCTGGAGTTGGGAGGGAGGAATGGGGGACATAAAGCCTGTCCTGTCTCTATTCTAGGCAAGAGAGAGTGGGTTCAAAAGACTCCTGGGCTCACCTGTTAGCGCTGGCCCAGCCCAGGCCTTGGGACCTGGGGGTTGGTGATTTGGGGGACAGTGCTACACTCGTCTCCACTG	GGATGTGAGTAGAAGAGTTAGT	87.4	1,957	22	58.4	40.9	1	-3.2	0	0	0	0	2	0	0	0	0	CAGTGGAGACGAGTGTAG	86.6	2,718	18	57.9	55.6	1	-3.2	0	0	0	0	2	0	0	0	0
NM_005230	Homo sapiens ETS transcription factor ELK3 (ELK3), transcript variant 1, mRNA.	4,201	Best	79.5	685	74.5	55.5	-0.8	3	-0.8	AACACTCTAACATGCCTCCTTGACTGTAAAGTAATGACACTGGTTCCAAAATTCACAAATAATAGACACTACTGTCCCCCCACCCCCACCCCATAGGCTAAGAATAATTCTGTACCAGAATAAAAGGAGCTGGTCCAGGGAACTGATATTTACTGAACATACAAAGTTAGTGCTAGAAGGGGCCTTTGAGAATGCTTCCCGCCACCTGTTTCCAGCTCAAGACAGGTGCACAGCAGAAGCTGGGAGTTGCCTATGGCTGCACAGCTCACTGAAGGTAGAACAATGATTGGTGCTCAGTCCAATTCTGTCTCCCCCATGCCTAGCTGTTAAGTAATTACTGGTTCAAAACTACGTGTTATTAGTAAAACAAACAAAACAGATAAAGACAGCATTTAAAACTGTGTTGTCAGATAAGAGAACACATCCAAAATGCATGATTCTTACAAACTAAAGGAAGTTAATGTGCAAAAATCTCAACCAAAACTACTATTTTTAGTATACTTGTTTACGTAAATGCTGATTGGAAATATTTAAATGACTATAGATCTGATTCTTTCTTTTCCTTTGGAAACTGGGATTAATGTATGCTCTAGATCCATTTATTAGAAATGCAAAAATACTACAATTTTTTGATGGATGAAAATACTCCTGTAACACAAACAGAGAACTGGAGGAACTGAAGAAT	AACACTCTAACATGCCTCCTT	81	3,232	21	61	42.9	2	-3.5	-2.3	0	0	4	2	0	0	0	0	ATTCTTCAGTTCCTCCAGTTCT	79.5	3,916	22	60.8	40.9	1	-3.5	0	0	0	0	2	0	0	0	0
NM_005242	Homo sapiens F2R like trypsin receptor 1 (F2RL1), mRNA.	2,861	Best	76.1	765	77	56.6	-0.5	3	0	GAACCAACAGAAGCAGACTTTTCAGAAGATGGTGAAGACAGAAACCCAGTAACTTGCAAAAAGTAGACTTGGTGTGAAGACTCACTTCTCAGCTGAAATTATATATATACACATATATATATTTTACATCTGGGATCATGATAGACTTGTTAGGGCTTCAAGGCCCTCAGAGATGATCAGTCCAACTGAACGACCTTACAAATGAGGAAACCAAGATAAATGAGCTGCCAGAATCAGGTTTCCAATCAACAGCAGTGAGTTGGGATTGGACAGTAGAATTTCAATGTCCAGTGAGTGAGGTTCTTGTACCACTTCATCAAAATCATGGATCTTGGCTGGGTGCGGTGCCTCATGCCTGTAATCCTAGCACTTTGGGAGGCTGAGGCAGGCAATCACTTGAGGTCAGGAGTTCGAGACCAGCCTGGCCATCATGGCGAAACCTCATCTCTACTAAAAATACAAAAGTTAACCAGGTGTGTGGTGCACGTTTGTAATCCCAGTTACTCAGGAGGCTGAGGCACAAGAATTGAGTATCACTTTAACTCAGGAGGCAGAGGTTGCAGTGAGCCGAGATTGCACCACTGCACTCCAGCTTGGGTGATAAAATAAAATAAAATAGTCGTGAATCTTGTTCAAAATGCAGATTCCTCAGATTCAATAATGAGAGCTCAGACTGGGAACAGGGCCCAGGAATCTGTGTGGTACAAACCTGCATGGTGTTTATGCACACAGAGATTTGAGAACCATTGTTCTGAATGCTGCTTC	GAACCAACAGAAGCAGACT	87.4	1,575	19	59.2	47.4	1	-3.1	0	0	0	0	2	0	0	0	0	GAAGCAGCATTCAGAACAAT	66.7	2,339	20	58.6	40	1	-3.1	-0.5	-0.5	3	3	2	0	0	0	0
NM_005243	Homo sapiens EWS RNA binding protein 1 (EWSR1), transcript variant 2, mRNA.	2,400	Best	87.2	820	82.1	60.5	0	0	-0.5	AAGAAGCCTCCAATGAACAGTATGCGGGGTGGTCTGCCACCCCGTGAGGGCAGAGGCATGCCACCACCACTCCGTGGAGGTCCAGGAGGCCCAGGAGGTCCTGGGGGACCCATGGGTCGCATGGGAGGCCGTGGAGGAGATAGAGGAGGCTTCCCTCCAAGAGGACCCCGGGGTTCCCGAGGGAACCCCTCTGGAGGAGGAAACGTCCAGCACCGAGCTGGAGACTGGCAGTGTCCCAATCCGGGTTGTGGAAACCAGAACTTCGCCTGGAGAACAGAGTGCAACCAGTGTAAGGCCCCAAAGCCTGAAGGCTTCCTCCCGCCACCCTTTCCGCCCCCGGGTGGTGATCGTGGCAGAGGTGGCCCTGGTGGCATGCGGGGAGGAAGAGGTGGCCTCATGGATCGTGGTGGTCCCGGTGGAATGTTCAGAGGTGGCCGTGGTGGAGACAGAGGTGGCTTCCGTGGTGGCCGGGGCATGGACCGAGGTGGCTTTGGTGGAGGAAGACGAGGTGGCCCTGGGGGGCCCCCTGGACCTTTGATGGAACAGATGGGAGGAAGAAGAGGAGGACGTGGAGGACCTGGAAAAATGGATAAAGGCGAGCACCGTCAGGAGCGCAGAGATCGGCCCTACTAGATGCAGAGACCCCGCAGAGCTGCATTGACTACCAGATTTATTTTTTAAACCAGAAAATGTTTTAAATTTATAATTCCATATTTATAATGTTGGCCACAACATTATGATTATTCCTTGTCTGTACTTTAGTATTTTTCACCATTTGTGAAGAAACATTAAAACAAGTTAAATGGTAGTGTGCGGAGTT	AAGAAGCCTCCAATGAACAG	87.4	1,408	20	59.7	45	1	-3.9	0	0	0	0	2	0	0	0	0	AACTCCGCACACTACCAT	84.4	2,227	18	60.1	50	2	-3.9	0	0	0	0	2	0	0	0	0
NM_005442	Homo sapiens eomesodermin (EOMES), transcript variant 2, mRNA.	3,207	Best	81.4	635	76	54.8	-2.1	4	-0.5	TAGAAGCCGAGTGTTAAGGTGTTTTGCTTCTGAAAGAGGGCTGTGCCTTCCGTTTCAGAAGGAGACATTTTGCTGTTACATTCTGCCAGGGGCAAAAGATACTAGGCCCAGGAGTCAAGAAAAGCTTTTGTGAAAGTGATAGTTTCACCTGACTTTGATTCCTTAACCCCCGGCTTTTGGAACAAGCCATGTTTGCCCTAGTCCAGGATTGCCTCACTTGAGACTTGCTAGGCCTCTGCTGTGTGCTGGGGTGGCCAGTGGGACTCAGGAGAGAGCAAGCTAAGGAGTCACCAAAAAAAAAAAAAAAAAAAAGGGAGAATTTAAAAGTGTACAGTTGTGTGTTTAGATACACTATAGAATAATGTGGTATATATTGTACAAATAGTCTACATAGGTGTCTGGGATAATGTAAAACTGGTGCTTTGGCTTTGTAAAGAATTTGCAAATCACTTAACAGCTGCAGGGGCAAGGGGAGAGTTTCATCATCCCCATGATATTTGGGAATATTCTGTTTACTTCTTAGATAGTTAAGAATGTATTCAGCTACTATGTACTAACTTGAACCGTGTTTAAGGAAAACTCCTATTTCATCCTCTTCTTGCGCCATCCCCTCTCCCTAACTTGGTAATGTGAAG	TAGAAGCCGAGTGTTAAG	86	2,472	18	55.1	44.4	1	-3.1	0	0	0	0	2	0	0	-0.8	4	CTTCACATTACCAAGTTAGG	86	3,106	20	55.2	40	2	-3.1	-0.5	-0.5	3	3	2	0	0	0	0
NM_005702	Homo sapiens Era like 12S mitochondrial rRNA chaperone 1 (ERAL1), transcript variant 1, mRNA; nuclear gene for mitochondrial product.	1,841	Best	87.5	666	81.4	59.1	-0.7	3	-0.7	GCCAACATTATCCGAGAGAAGCTCCTAGAACACCTGCCCCAGGAGGTGCCTTACAATGTACAGCAGAAGACAGCAGTGTGGGAGGAAGGACCAGGTGGGGAGCTGGTTATCCAACAGAAGCTTCTGGTGCCCAAAGAATCTTATGTGAAACTCCTGATTGGTCCGAAGGGCCACGTGATCTCCCAGATAGCACAGGAGGCAGGCCATGACCTCATGGACATCTTCCTCTGCGATGTTGACATCCGCCTCTCTGTGAAGCTCCTCAAGTGACCACCCTCTACTGACCCTCCCAGGGCATTCCAGCTCAAGCTGCTGGCAGGAACTGACCAGTTCTGTCCTTGGCTGGGGACCCTCCAGGCACTGGTGAGAGACATGAACACTGACTGGCCACTAGCTGGCCTGGCCCTGTTGAGTCTGCACAGTCCCTGCCCAGCTGTGTCTTCTGTTGGAAGAAGGAACCTGCCTTAGCTCAGTTTCCAGGTGGTTCCTCTGCCTGGCACCACAGCTACAAAGGTGTAGCTAAGAAGATGGCCCATTGGTGGGAGCAATGTCACCCTGCCTCCAGCTAGCTATGGGCCCAGAGTTTCTCCCTGAGTCGCTGTTGCTAGCAGGGAGATTTCTCTTCCTGCCCTCACTTCTTTCACCTTGAACTTGGATAAGAACTCG	GCCAACATTATCCGAGAG	87.4	1,064	18	56.7	50	1	-3.7	0	0	0	0	2	0	0	0	0	CGAGTTCTTATCCAAGTTCA	85.7	1,729	20	56.7	40	1	-3.7	-0.5	-0.5	3	3	2	0	0	0	0
NM_005755	Homo sapiens Epstein-Barr virus induced 3 (EBI3), mRNA.	1,158	Best	81.4	544	83.7	60.5	0	0	0	ACAGAGCACATCATCAAGCCCGACCCTCCAGAAGGCGTGCGCCTAAGCCCCCTCGCTGAGCGCCAGCTACAGGTGCAGTGGGAGCCTCCCGGGTCCTGGCCCTTCCCAGAGATCTTCTCACTGAAGTACTGGATCCGTTACAAGCGTCAGGGAGCTGCGCGCTTCCACCGGGTGGGGCCCATTGAAGCCACGTCCTTCATCCTCAGGGCTGTGCGGCCCCGAGCCAGGTACTACGTCCAAGTGGCGGCTCAGGACCTCACAGACTACGGGGAACTGAGTGACTGGAGTCTCCCCGCCACTGCCACAATGAGCCTGGGCAAGTAGCAAGGGCTTCCCGCTGCCTCCAGACAGCACCTGGGTCCTCGCCACCCTAAGCCCCGGGACACCTGTTGGAGGGCGGATGGGATCTGCCTAGCCTGGGCTGGAGTCCTTGCTTTGCTGCTGCTGAGCTGCCGGGCAACCTCAGATGACCGACTTTTCCCTTTGAGCCTCAGTTTCTCTAGCTGAGAAATGGAGATGTACTACTCTCTCCTTTACCTTTACC	ACAGAGCACATCATCAAG	87.4	395	18	56.1	44.4	1	-3.8	0	0	0	0	3	0	0	0	0	GGTAAAGGTAAAGGAGAGAG	73.1	938	20	56.1	45	1	-3.8	0	0	0	0	3	0	0	0	0
NM_006419	Homo sapiens C-X-C motif chemokine ligand 13 (CXCL13), transcript variant 1, mRNA.	1,203	Best	80.4	972	74.6	53.8	-0.3	3	0	GTGTAGATGTGTCCAAGAGAGCTCAGTCTTTATCCCTAGACGCTTCATTGATCGAATTCAAATCTTGCCCCGTGGGAATGGTTGTCCAAGAAAAGAAATCATAGTCTGGAAGAAGAACAAGTCAATTGTGTGTGTGGACCCTCAAGCTGAATGGATACAAAGAATGATGGAAGTATTGAGAAAAAGAAGTTCTTCAACTCTACCAGTTCCAGTGTTTAAGAGAAAGATTCCCTGATGCTGATATTTCCACTAAGAACACCTGCATTCTTCCCTTATCCCTGCTCTGGATTTTAGTTTTGTGCTTAGTTAAATCTTTTCCAGGAAAAAGAACTTCCCCATACAAATAAGCATGAGACTATGTAAAAATAACCTTGCAGAAGCTGATGGGGCAAACTCAAGCTTCTTCACTCACAGCACCCTATATACACTTGGAGTTTGCATTCTTATTCATCAGGGAGGAAAGTTTCTTTGAAAATAGTTATTCAGTTATAAGTAATACAGGATTATTTTGATTATATACTTGTTGTTTAATGTTTAAAATTTCTTAGAAAACAATGGAATGAGAATTTAAGCCTCAAATTTGAACATGTGGCTTGAATTAAGAAGAAAATTATGGCATATATTAAAAGCAGGCTTCTATGAAAGACTCAAAAAGCTGCCTGGGAGGCAGATGGAACTTGAGCCTGTCAAGAGGCAAAGGAATCCATGTAGTAGATATCCTCTGCTTAAAAACTCACTACGGAGGAGAATTAAGTCCTACTTTTAAAGAATTTCTTTATAAAATTTACTGTCTAAGATTAATAGCATTCGAAGATCCCCAGACTTCATAGAATACTCAGGGAAAGCATTTAAAGGGTGATGTACACATGTATCCTTTCACACATTTGCCTTGACAAACTTCTTTCACTCACATCTTTTTCACTGACTTTTTTTGTGGGGGGCGGGGCCGGGGGGACTCTGGTATCTAATTCT	GTGTAGATGTGTCCAAGA	87.4	174	18	55	44.4	1	-4.3	0	0	0	0	2	0	0	0	0	AGAATTAGATACCAGAGTCC	81.8	1,145	20	54.9	40	2	-4.3	-1.1	0	0	4	2	0	0	0	0
NM_006564	Homo sapiens C-X-C motif chemokine receptor 6 (CXCR6), transcript variant 1, mRNA.	1,968	Best	81.5	514	77.9	56.8	-1.5	3	0	TGGAGAAGTTATCAGACACTCTGGCTGGTTTGGAATGCTTCTTCTCAGGCATGAACATGTACTGTTCTCTTCTTGAACACTCATGCTGAAAGCCCAAGTAGGGGGTCTAAAATTTTTAAGGACTTTCCTTCCTCCATCTCCAAGAATGCTGAAACCAAGGGGGATGACATGTGACTCCTATGATCTCAGGTTCTCCTTGATTGGGACTGGGGCTGAAGGTTGAAGAGGTGAGCACGGCCAACAAAGCTGTTGATGGTAGGTGGCACACTGGGTGCCCAAGCTCAGAAGGCTCTTCTGACTACTGGGCAAAGAGTGTAGATCAGAGCAGCAGTGAAAACAAGTGCTGGCACCACCAGGCACCTCACAGAAATGAGATCAGGCTCTGCCTCACCTTGGGGCTTGACTTTTGTATAGGTAGATGTTCAGATTGCTTTGATTAATCCAGAATAACTAGCACCAGGGACTATGAATGGGCAAAACTGAATTATAAGAGGCTGATAATTCCAGTGGTCCA	TGGAGAAGTTATCAGACACT	82.8	1,229	20	57.1	40	1	-2.5	0	0	0	0	2	-0.8	3	-0.8	3	TGGACCACTGGAATTATCA	80.2	1,742	19	57.2	42.1	1	-2.5	-1.5	0	0	3	2	0	0	0	0
NM_006639	Homo sapiens cysteinyl leukotriene receptor 1 (CYSLTR1), transcript variant 3, mRNA.	2,700	Best	78.9	587	72.7	52.9	0	0	-0.5	CAATATGGCAACAGGAGAAATCTGGTCAAAAGCCAGTTTGTCTCCAGTTTTCTTCTGCCTTTGCCTCAGGCTCCCAAAATTGAATAGTGGAGTTTTAGCTGCTCAGTGAGGTTCCTGTAGAGATTTCTCTCCATCCATGACATATAATTCTTCCTTAAGAAGCCAGACAACTGGCACTCCTATATATAAATAGAAGTAATTAAAAACTTATCTGAAGAAGAGAAAAGGAAAAGGAATCTACTTTTCTATATGCCAATTGCTGGGATCAAAATAAACTACAAAGGATTTATGAAGAAAATTGTGAATGTTCACATTACAAATTCTTTTAAGAAGTGCATACATTTATGTATATGTATACAACTATATGTAAGAGATTTTGCTGTATGATATGCATTATGGGTGAAAGTTCACGATAAGTTTTATTATTGCTTTATTACTTTTTATTGGTATGTTGACAGGAATATCATGGATATGTTTACAGTGACTTTTATATTACAGTGGACGCTTTGATCTTAAAACAGCCACAACAACTCATCTACGGCTGAAATATAATATGCGTGGACAAGCTTTTGCTGAAGTGTAGTGTG	CAATATGGCAACAGGAGAA	87.1	2,049	19	56.7	42.1	1	-4.3	-0.5	0	0	4	2	0	0	0	0	CACACTACACTTCAGCAA	82.5	2,635	18	56.3	44.4	2	-4.3	0	0	0	0	2	0	0	0	0
NM_007272	Homo sapiens chymotrypsin C (CTRC), mRNA.	3,482	Best	83	694	77.7	57.2	-2.7	4	0	CAGGTTCACGCCATTCTCCTGCCTCAGCCTCCTGAGTAGCTGGGACTACAGGCGCCAGCCACCATGCCTGGCTAATTTTTTTTTTTTTTGTATTTTTAGCAGAGACGGGGTTTCACCGTGTTAGCCAGGATGGTCTCGATCTCCTGATCTCGTGATCCACCTGCCTCGGCCTCCCAAAGTGCTGGCATTACAGGCGTGAGCCACCGTGCCCGGCCCCAGCTAATTTTTTTGTATTTTTTTAGTAGAGATGGGGTTTCACCATGTCGTCCAGGCTGGTCTCAAACTCCTGACCTCAGGTGATCTGCCCGCCTTGGCCTCCCAAAGTACTGGGATCACAGGTGTGAGCCACCACACCCGGTCTCATTCCCAGCTATCTTCTTTTGTGTATGTCTTTATATTGGGGGTTATAAATGCTAAATGCTTGCTGTCCTCAGATCCCTTGTAGTTAGGGAGCTAATTAAAATGTTAATTAATATTACAATGTTATTTAAGCAATGTTAAATAATATCTAACATTTATTGGGCACTTAGTATGTGCCAAGCACTATCCTATAGGTTTTACATTATCTCAATCCCCAGAAACAATCCCATGAGGTAGGTTACTATTAACATCATGCCCATTTTACAGATGAGAAAACTGAGGCCAGACAGGGTTAGTGACTTCCCAATGTGTGAACTAGAAGGTAGTGGAGCCG	CAGGTTCACGCCATTCTC	87.4	2,671	18	60	55.6	1	-2.5	0	0	0	0	2	0	0	0	0	CGGCTCCACTACCTTCTA	86.3	3,364	18	59.2	55.6	1	-2.5	0	0	0	0	2	0	0	0	0
NM_014314	Homo sapiens DExD/H-box helicase 58 (DDX58), transcript variant 1, mRNA.	4,628	Best	81.4	809	75.6	55.2	0	0	-1.1	CAACACCTGGACTGAATGTCTGTTCTCAGATCCCTTGGATGTTACAGATGAGGCAGTCTGACTGTCCTTTCTACTTGAAAGATTAGAATATGTATCCAAATGGCATTCACGTGTCACTTAGCAAGGTTTGCTGATGCTTCAAAGAGCTTAGTTTGCGGTTTCCTGGACGTGGAAACAAGTATCTGAGTTCCCTGGAGATCAACGGGATGAGGTGTTACAGCTGCCTCCCTCTTCATGCAATCTGGTGAGCAGTGGTGCAGGCGGGGAGCCAGAGAAACTTGCCAGTTATATAACTTCTCTTTGGCTTTTCTTCATCTGTAAAACAAGGATAATACTGAACTGTAAGGGTTAGTGGAGAGTTTTTAATTAAAAGAATGTGTGAAAAGTACATGACACAGTAGTTGCTTGATAATAGTTACTAGTAGTAGTATTCTTACTAAGACCCAATACAAATGGATTATTTAAACCAAGTTTATGAGTTGGTTTTTTTTCATTTTCTATTTGTATTTTATTAAGAGTGTCTTTTCTTATGTGATTTTTTTTAATTGCTATTTGATATGGTTTGGCTATATGTCCCCACCCAAATCTCATCTTGAATTATAATCCCCATGTGTCAAGGGAGGGACCTGACGGGAGGTGATTGGATCACGGGGGCAGTTGTCCCCATGCTGTTCTTGGGATAGTGAGTTAGTTCTCATGAGATCTGATGGTTTTATAAGTGTTTGACAATTCCTCCTTTACACACACTCTCTCTCTCATCTGCTGCCATGTAAGACTTGCCTGCTTCCCCTTCTGCCATGATTGTAAGT	CAACACCTGGACTGAATG	87.4	3,756	18	57.1	50	1	-3.3	0	0	0	0	2	0	0	0	0	ACTTACAATCATGGCAGAAG	80.6	4,564	20	57.3	40	1	-3.3	-2.3	0	0	4	2	-0.5	3	-0.5	3
NM_016448	Homo sapiens denticleless E3 ubiquitin protein ligase homolog (DTL), transcript variant 1, mRNA.	4,409	Best	75.3	506	74	53.7	-2.4	4	-0.8	CACCATAGCCTTAACTGAATATTTAGGAAATCTGCCTAATCTGCTTATATTTGGTGTTTGTTTTTTGACTGTTGGGCTTTGGGAAGATGTTATTTATGACCAATATCTGCCAGTAACGCTGTTTATCTCACTTGCTTTGAAAGCCAATGGGGGAAAAAAATCCATGAAAAAAAAAAGATTGATAAAGTAGATGATTTTGTTTGTATCCCTACCCATCTCCTGGCAGCCCTACTGAGTGAAATTGGGATACATTTGGCTGTCAGAAATTATACCGAGTCTACTGGGTATAACATGTCTCACTTGGAAAGCTAGTACTTTTAAATGGGTGCCAAAGGTCAACTGTAATGAGATAATTATCCCTGCCTGTGTCCATGTCAGACTTTGAGCTGATCCTGAATAATAAAGCCTTTTACCTTATCTGATGTCCTTTTCTGAGCTTTTTGCATTACCTAGAAGCAGTCTACAAAAAAGAACTATAGTAGTCAAGAATCCCTTCTACTTGTTCA	CACCATAGCCTTAACTGAA	86.4	3,825	19	56	42.1	1	-3.1	-0.8	0	0	4	3	0	0	0	0	TGAACAAGTAGAAGGGATTC	74.9	4,330	20	56.3	40	1	-3.1	0	0	0	0	3	-0.5	3	-0.5	3
NM_016581	Homo sapiens ECSIT signaling integrator (ECSIT), transcript variant 1, mRNA; nuclear gene for mitochondrial product.	1,647	Best	85.1	641	84	60.6	-0.3	3	-1.1	ATCGTAGGAATCCAGAGTCCCGATCAGCAGGCCGCCCTGGCCCGCCACAATCCAGCCCGGCCTGTCTTTGTTGAGGGCCCCTTCTCCCTGTGGCTCCGCAACAAGTGTGTGTATTACCACATCCTCAGAGCTGACTTGCTGCCCCCGGAGGAGAGGGAAGTGGAAGAGACGCCGGAGGAGTGGAACCTCTACTACCCGATGCAGCTGGACCTGGAGTATGTGAGGAGTGGCTGGGACAACTACGAGTTTGACATCAATGAAGTGGAGGAAGGCCCTGTCTTCGCCATGTGCATGGCGGGTGCTCATGACCAGGCGACGATGGCTAAGTGGATCCAGGGCCTGCAGGAGACCAACCCAACCCTGGCCCAGATCCCCGTGGTCTTCCGCCTCGCCGGGTCCACCCGGGAGCTCCAGACATCCTCTGCAGGGCTGGAGGAGCCGCCCCTGCCCGAGGACCACCAGGAAGAAGACGACAACCTGCAGCGACAGCAGCAGGGCCAGAGCTAGTCTGAGCCGGCGCGAGGGCACGGGCTGTGGCCCGAGGAGGCGGTGGACTGAAGGCATGAGATGCCCTTTGAGTGTACAGCAAATCAATGTTTTCCTGCTTGGGGCTCTCTTCCCTCATCTCTAGCAGTATGGCA	ATCGTAGGAATCCAGAGT	84.9	886	18	55.7	44.4	1	-3.2	-1.3	0	0	3	2	0	0	0	0	TGCCATACTGCTAGAGAT	83.3	1,526	18	56.1	44.4	1	-3.2	-1.6	0	0	4	2	0	0	0	0
NM_018098	Homo sapiens epithelial cell transforming 2 (ECT2), transcript variant 3, mRNA.	4,043	Good	73.1	1,000	71.7	52.8	-0.3	3	-1.2	GGTACTTGTAATTAGCACTTGGTGAAAGCTGGAAGGAAGATAAATAACACTAAACTATGCTATTTGATTTTTCTTCTTGAAAGAGTAAGGTTTACCTGTTACATTTTCAAGTTAATTCATGTAAAAAATGATAGTGATTTTGATGTAATTTATCTCTTGTTTGAATCTGTCATTCAAAGGCCAATAATTTAAGTTGCTATCAGCTGATATTAGTAGCTTTGCAACCCTGATAGAGTAAATAAATTTTATGGGCGGGTGCCAAATACTGCTGTGAATCTATTTGTATAGTATCCATGAATGAATTTATGGAAATAGATATTTGTGCAGCTCAATTTATGCAGAGATTAAATGACATCATAATACTGGATGAAAACTTGCATAGAATTCTGATTAAATAGTGGGTCTGTTTCACATGTGCAGTTTGAAGTATTTAAATAACCACTCCTTTCACAGTTTATTTTCTTCTCAAGCGTTTTCAAGATCTAGCATGTGGATTTTAAAAGATTTGCCCTCATTAACAAGAATAACATTTAAAGGAGATTGTTTCAAAATATTTTTGCAAATTGAGATAAGGACAGAAAGATTGAGAAACATTGTATATTTTGCAAAAACAAGATGTTTGTAGCTGTTTCAGAGAGAGTACGGTATATTTATGGTAATTTTATCCACTAGCAAATCTTGATTTAGTTTGATAGTGTGTGGAATTTTATTTTGAAGGATAAGACCATGGGAAAATTGTGGTAAAGACTGTTTGTACCCTTCATGAAATAATTCTGAAGTTGCCATCAGTTTTACTAATCTTCTGTGAAATGCATAGATATGCGCATGTTCAACTTTTTATTGTGGTCTTATAATTAAATGTAAAATTGAAAATTCATTTGCTGTTTCAAAGTGTGATATCTTTCACAATAGCCTTTTTATAGTCAGTAATTCAGAATAATCAAGTTCATATGGATAAATGCATTTTTATTTCCTATTTCTTTAGGGAGTGCTACAAATG	GGTACTTGTAATTAGCACTTGG	78.1	2,877	22	58.7	40.9	2	-2.3	-2.5	0	0	6	3	0	0	0	0	CATTTGTAGCACTCCCTAAAG	74.4	3,876	21	58.3	42.9	1	-2.3	0	0	0	0	3	-0.1	3	-0.1	3
NM_018665	Homo sapiens DEAD-box helicase 43 (DDX43), mRNA.	2,430	Best	80.9	713	75.1	55.9	-1	3	0	TCGCCTCGCACAATCTTATTTGAAAGAACCAATGATTGTCTATGTTGGTACATTGGATCTAGTTGCTGTAAGTTCAGTGAAGCAAAATATAATTGTAACCACCGAGGAAGAGAAATGGAGTCACATGCAAACTTTTCTACAGAGTATGTCATCCACAGACAAAGTCATTGTCTTCGTTTCTCGAAAAGCTGTTGCGGATCACTTATCAAGTGACCTAATACTTGGAAATATATCAGTAGAGTCTCTGCATGGAGATAGAGAACAGAGAGATCGGGAGAAAGCATTAGAGAACTTTAAAACAGGCAAAGTGAGAATACTAATTGCAACTGATCTAGCCTCTAGAGGACTTGATGTCCATGACGTTACACATGTCTATAATTTTGACTTTCCACGGAATATTGAAGAATACGTACACCGAATAGGGCGCACGGGAAGAGCAGGGAGGACTGGTGTTTCCATTACAACTTTGACTAGAAATGATTGGAGGGTTGCCTCTGAATTGATTAATATTCTGGAAAGAGCAAATCAGAGTATTCCAGAGGAGCTTGTATCAATGGCTGAGAGGTTTAAGGCACATCAACAGAAAAGGGAAATGGAAAGAAAAATGGAAAGACCTCAAGGAAGGCCCAAGAAGTTTCATTAATGTCTTCTGTACTAGTGGGGTAGAGAATTCAAGATTTTTTAGAAATATAGTAAGACGGAAGTATTGGACA	TCGCCTCGCACAATCTTA	87.4	1,383	18	60.6	50	1	-2.6	0	0	0	0	2	0	0	0	0	TGTCCAATACTTCCGTCTTACT	77	2,095	22	60.6	40.9	1	-2.6	0	0	0	0	2	0	0	0	0
NM_022059	Homo sapiens C-X-C motif chemokine ligand 16 (CXCL16), transcript variant 1, mRNA.	2,324	Best	82.1	859	79.8	59.6	0	0	-0.1	GTGAGGAGACGGACTCTATGTTGCCCAGGCTGTTATGGAACTCCTGAGTCAAGTGATCCTCCCACCTTGGCCTCTGAAGGTGCGAGGATTATAGGCGTCACCTACCACATCCAGCCTACACGTATTTGTTAATATCTAACATAGGACTAACCAGCCACTGCCCTCTCTTAGGCCCCTCATTTAAAAACGGTTATACTATAAAATCTGCTTTTCACACTGGGTGATAATAACTTGGACAAATTCTATGTGTATTTTGTTTTGTTTTGCTTTGCTTTGTTTTGAGACGGAGTCTCGCTCTGTCATCCAGGCTGGAGTGCAGTGGCATGATCTCGGCTCACTGCAACCCCCATCTCCCAGGTTCAAGCGATTCTCCTGCCTCCTCCTGAGTAGCTGGGACTACAGGTGCTCACCACCACACCCGGCTAATTTTTTGTATTTTTAGTAGAGACGGGGTTTCACCATGTTGACCAGGCTGGTCTCGAACTCCTGACCTGGTGATCTGCCCACCCAGGCCTCCCAAAGTGCTGGGATTAAAGGTGTGAGCCACCATGCCTGGCCCTATGTGTGTTTTTTAACTACTAAAAATTATTTTTGTAATGATTGAGTCTTCTTTATGGAAACAACTGGCCTCAGCCCTTGCGCCCTTACTGTGATTCCTGGCTTCATTTTTTGCTGATGGTTCCCCCTCGTCCCAAATCTCTCTCCCAGTACACCAGTTGTTCCTCCCCCACCTCAGCCCTCTCCTGCATCCTCCTGTACCCGCAGCGAAGGCCTGGGCTTTCCCACCCTCCCTCCTTAGCAGGTGCCGTGCTGGGACACCATACGGGTTGGTTTCACCTCCTCAGTCCCTTGCCTACCC	GTGAGGAGACGGACTCTATGT	84.3	1,372	21	62.4	52.4	1	-3.8	-0.9	-0.9	3	3	3	0	0	0	0	GGGTAGGCAAGGGACTGA	75.8	2,230	18	62.2	61.1	1	-3.8	0	0	0	0	3	0	0	0	0
NM_024094	Homo sapiens DNA replication and sister chromatid cohesion 1 (DSCC1), mRNA.	2,198	Best	76.6	987	73.6	55.6	-1.9	3	-1.7	GTAGAGCAGCAGCACGAATGCTACTTCAGAATGCGGTGAAATTCAATCTCGCTGAGTTTCAAGAAGTGTGGCAGCAGAGTGTTCCTGAAGGAATGGTAACTAGTCTTGATCAGCTTAAGGGTTTAGCGCTGGTGGATAGACACTCGAGACCAGAAATCATATTTTTGCTGAAAGTAGATGATTTACCTGAGGATAATCAGGAACGTTTTAATAGCCTTTTCTCTCTAAGGGAGAAGTGGACAGAAGAAGATATTGCTCCATATATTCAAGATTTGTGTGGAGAGAAGCAAACCATAGGTGCATTACTCACTAAATATTCTCATTCTTCGATGCAAAATGGTGTTAAAGTTTATAATTCGAGAAGACCCATTTCTTAAAAGAACAACGGTCTTTTCTTCAGGACTCAAGTTGCTTTATAAAGTTGCTGGATAGAAGAAAAATAACTTGTACTTTTATTTCTGACTTTTAGAAACCTAGTCTTCTAAGGCATTTTTCTCCTCATCTTAAGCATTTTGAAACTACTGTTATTTCTTAAATGTTATAGGATGTAGCTTTAAAATTATATTTGTACTATGTACACAGTGTAAACAAGGACAAAAGAATTCTTTCCTATATTATGTCTGAGGTCTCTATGATTTATTTAAAGTTTGGCTTTTTATATTTAAAATGTCATTTCTTTACTTAGGATTTGATGTTCTAATCATTAATACACTTAAGTTTTCCAGAGAACTAAATAGTAATAGTTTCATAGAAGAGAACTATTTATTCACTTAAATATCATTTCTCAAGTGAGTGAGTTCCCCTCTACTTTTAGCCTTCCACCCAAACTGGAAGCCTCTAGGTGCTATCAATTATTTATATCCATCGTTTACATCCATGAAATTGGCTGAATAATTACTCCTCTGCCTGGCGTAGACATGCGCTTTGGGAAAAAAACGAGTTTATAATCCTATAATGAAGAATACTGGCACAGGCAATGCTCACTCG	GTAGAGCAGCAGCACGAATG	87.4	905	20	63.3	55	1	-4.2	0	0	0	0	2	0	0	0	0	CGAGTGAGCATTGCCTGTG	73.2	1,891	19	63.3	57.9	1	-4.2	-1.9	0	0	3	2	0	0	0	0
NM_130398	Homo sapiens exonuclease 1 (EXO1), transcript variant 2, mRNA.	3,449	Best	80.3	983	77.2	57.8	-1.3	3	-1.1	AAGAGACTGGTTGACACAGATGTAGCACGTAATTCAAGTGATGACATTCCGAATAATCATATTCCAGGTGATCATATTCCAGACAAGGCAACAGTGTTTACAGATGAAGAGTCCTACTCTTTTGAGAGCAGCAAATTTACAAGGACCATTTCACCACCCACTTTGGGAACACTAAGAAGTTGTTTTAGTTGGTCTGGAGGTCTTGGAGATTTTTCAAGAACGCCGAGCCCCTCTCCAAGCACAGCATTGCAGCAGTTCCGAAGAAAGAGCGATTCCCCCACCTCTTTGCCTGAGAATAATATGTCTGATGTGTCGCAGTTAAAGAGCGAGGAGTCCAGTGACGATGAGTCTCATCCCTTACGAGAAGAGGCATGTTCTTCACAGTCCCAGGAAAGTGGAGAATTCTCACTGCAGAGTTCAAATGCATCAAAGCTTTCTCAGTGCTCTAGTAAGGACTCTGATTCAGAGGAATCTGATTGCAATATTAAGTTACTTGACAGTCAAAGTGACCAGACCTCCAAGCTACGTTTATCTCATTTCTCAAAAAAAGACACACCTCTAAGGAACAAGGTTCCTGGGCTATATAAGTCCAGTTCTGCAGACTCTCTTTCTACAACCAAGATCAAACCTCTAGGACCTGCCAGAGCCAGTGGGCTGAGCAAGAAGCCGGCAAGCATCCAGAAGAGAAAGCATCATAATGCCGAGAACAAGCCGGGGTTACAGATCAAACTCAATGAGCTCTGGAAAAACTTTGGATTTAAAAAAGATTCTGAAAAGCTTCCTCCTTGTAAGAAACCCCTGTCCCCAGTCAGAGATAACATCCAACTAACTCCAGAAGCGGAAGAGGATATATTTAACAAACCTGAATGTGGCCGTGTTCAAAGAGCAATATTCCAGTAAATGCAGACTGCTGCAAAGCTTTTGCCTGCAAGAGAATCTGATCAATTTGAAGTCCCTGTTTGGGAATGAGGCACTTATCAGCA	AAGAGACTGGTTGACACAGATG	79.6	2,211	22	62	45.5	1	-3.4	0	0	0	0	2	-1.1	3	-1.1	3	TGCTGATAAGTGCCTCATTCC	79.3	3,193	21	62.1	47.6	2	-3.4	-0.9	-0.9	3	3	2	0	0	0	0
NM_133273	Homo sapiens Fc fragment of IgA receptor (FCAR), transcript variant 5, mRNA.	2,152	Best	78.6	631	76.8	55.5	0	0	-0.5	CTTCCTTCATTGTTCTTCTCTTTTTTTATTTATTTTATTTATTTTTATTTTTATTTTTATTTGAGACAGAGTCTCACTCTGTTGCCCAGGCTGGAGTGCAGTGGCACGATCTCGGCTCACTGCAACCTCTGCCTCCTGGGTTCAAGTGATTCTCCTGCCTCGGCCTCCCAAGTAGCTGGGATTGCAGGCTCCCACCATCACGCCCAGCTACTTTTACAGTATTTTTAGTAGAGACGGGGTTTCATCACATTGGCCAAGCTGGTCTCAAACTTCTGACCTCGTGATCTGCCCGCCTCGGCCTCCCAAAGTGCTGGGATTACAGATGTGAGCCACTGCGCCCAGCCTTCTTTTTATATTTTTAAATGTGTCTTCCCCAAATATAAATGGTTGGTAAGCATGCCAAATATATTCAATAACCCCCCTCCTTTATTTTTTTTTGTTGAAGTGAGGCTCTCCCTATGTTGCCTAAGCTGGTCTTGAACTCCTGGTCTCAAGCAATCCTCCTACCTCAGCCTCCTGCTGTGTTCATCTACAAATTGATAAGAGTGAAAGTCATAATCCTACAGGAGGATTACCCTATTTATTTCACAAACCCTATTTCTACCGGATTTTCATACAAGGAATACAGGCA	CTTCCTTCATTGTTCTTCTC	87.4	1,116	20	55.5	40	1	-2.9	0	0	0	0	2	0	0	0	0	TGCCTGTATTCCTTGTATG	73.4	1,746	19	56.1	42.1	1	-2.9	0	0	0	0	2	0	0	0	0
NM_147188	Homo sapiens F-box protein 22 (FBXO22), transcript variant 1, mRNA.	10,707	Best	81.8	981	73.8	54.1	-0.9	3	0	CAGCATTATTCACCGTAGTCAAAAGGTAGAAACAACCCAAATACCCAACAGATGAATGGATAGACAAAATGTGTTATATCCATACAATGGAATATTATTCAGCCATAAAAAGGAAATCCTTCTACATACTACATCATGGATGAACCTTTCAGACATTAAGTAAATCACAAAAGGACAATACTATATGAATCCACTGATGTGAGGTACCTAGACTAGTGAGATTCATAGAGACAAAGTAGAACAAAGATTACGTTTTGTCACAGGGAGCAGGAGGGAATGGGAATTTATTGTTTAAGGGGCACAGAGATTAGTGTGGGATCATGAAAAAGTTCCGGAGGTGCATAGTGGTGACTGGTACATACAACGAATGTATTTAATGCCTTTAAACTGTAACTTCAAAATGGTTAAAATTTAAATCTTACGTACATTTTGCCACAGTAAATTTTTAAACCACCAAAAAAAAAAAAAAAAAAAAATATGGCCTAGCTTTTTTTTTTTTTTTTAAAAAGGGCAGGGGGTGGGGTATTTAGTCACAAGACATAGAGGAACTTTAAGTGTATATTGCTAAGTGAAAGAAGTTAGTCTGAAAGGCTACATACTACATGATTTCAAATATATGACATTCTGGAGAAAGCAAAGTTAGTAAAGACTGGTTGCCAGAGGTTCAGTGGGAGAGAGGGAGGGGTAAATACATGGAGTAGAGATTTTTAGGGTGGTGAAACTACTGTATACAATACTATAATAGTGGATACATGACATTATATATTGGTCAAAATCCATAAAGACATACAACAAAAAGAGGACCCTTCATGTAAATTACAGGCTTCAGCTAGCCTGGATGACAGAGTGAGACTTTGTCTCAAAAAGTAAAGTAAAAATGTGTCAATATTGGTTAAACAAATATACCACACTAGTGCAAGATGTTAATAATAAAGGCCTGGGGTGGGGGGAAGCATAGGGGAACTCTATACTATCTGCTCA	CAGCATTATTCACCGTAGTC	87.4	9,682	20	57.9	45	1	-4.2	0	0	0	0	2	0	0	0	0	TGAGCAGATAGTATAGAGTTCC	84.8	10,662	22	58	40.9	2	-4.2	-0.2	0	0	4	2	0	0	0	0
NM_201999	Homo sapiens E74 like ETS transcription factor 2 (ELF2), transcript variant 1, mRNA.	4,012	Best	77.9	634	71	52.7	-0.9	3	-0.9	CTTGGAAGTTCAGGCTCAGCATGAATTTTTGGCAGGTAGCTCTAATACCTGGAGTTTTCTTTGTTTTTTTTTCTTTTTTTTAGTTGAAGTTTATGAGGGAAATACCAGTGTTCAGTTTTGAACTATAATAGTTTGTATATTCAACATTTGAAGTATATTCTATTTTGTTGTACTCTTGTTTCAAAGTGTATTCAAGTAGGTTTTCTGAAATATAGAAATGAAATTTATCTTCTGTTTTGGTCTCTGGTGATATTTTAAACAATATTTAAAAGTCAGTATAGAAGTGTTTTAGTTAGGAAGTGATAAAACATCTCTCTTCTCCTTCCCAACTACTGCATGAAGAAATTCTACTTCCATTATATTAATATTTGGCAAATATCTGCATGTTGCCAGTTTCTTTCTAATTATGATGAACTATAATGTTCTGCTTAACGTAATGAATTTAGTATTTTAGTTGGCTGCACTTAAAGAATTTATATTTGTAAAACACTTTAAACCATTTGTTTCACAATCAGACCTTTTGTGGATTAAAAAGAACAATTACTCTTCTAGCCCTTTTACAGATTAGGAAGTTAAGGTATCTGAAGGATTACATAAACTATGTAATTTTACTACTGTCTGTCACTCCATATCT	CTTGGAAGTTCAGGCTCAG	87	3,144	19	59.7	52.6	1	-4	-0.5	0	0	3	2	0	0	0	0	AGATATGGAGTGACAGACAGT	81.6	3,777	21	59.6	42.9	1	-4	-0.5	0	0	4	2	0	0	0	0
NM_203447	Homo sapiens dedicator of cytokinesis 8 (DOCK8), transcript variant 1, mRNA.	7,448	Best	78.9	964	76	54.8	-0.9	3	-0.8	GGAATATCAGCAGGAACTCAAAAAGAACTATAACAAGCTAAAAGAGAACCTCAGGCCAATGATCGAGCGGAAAATTCCAGAACTGTACAAGCCAATATTCAGAGTTGAGAGTCAAAAGAGGGACTCCTTCCACAGATCTAGTTTCAGGAAATGTGAAACCCAGTTGTCACAGGGCAGCTAAGAAAAGCCATCTTCATTCGTGGAGACTGTGGCCCTGCAACCCTGGAGAAGGACTTGCTGGTACTTAAAAAATGGGACATTTGCCACCCAGGACTGACTGTACACTCCCTGATCAGCCAGCACTCTGGAAGCTTTGGGATCCCAGGAACCATGGAATTATTCCCAAATGGACTCTGACCAGATTTTTGCCATACTGGGGGGTGGCGGGATGGAGGATGGGTACTCAGGCATGACTGCGTATTTATTAAAGTGTGTTTTTCCACAATGTACCAAACAAGGCATAAGCAGCTTCTCCTGCTGACTGGCCAATCACTGCCCATCTGAGAGATGATTTCCTCTGGCCCATATTTGAATTTATTGGAGTAACTCAAATTGCCTGAGGAAAAATGGAAAAATTATCCACCAGTCGATTCAAACTGAATTTCACTCTTTATAGGAAGGCAGGGCAAACTTGTAGGAGTACGAAACATTTTCAATAAATCTACAAAGGGAAGCCTTACTACAATTCCAAAAATCATCATGGTTGGAAATTTGGGAGGAGATTATTTGTGAACTTGTTACCCTTTTGGTAATGGTGGACTAATTGCTGTATAGTTATTTTTGTTTTATTATTACTGTTACATTAATTTAACATGCATTTATAGAAGAATACATTCAAAGCACTGATGTAGGAGATACACGGTACTTGGAGCAGTCAGCCAGAAATCACAGATACTGCTTTCACTTAAATGGAAACAATTCTCCGATAATGCTTTGCTTTTTTTCTTATGTCACTCTTGTGTAC	GGAATATCAGCAGGAACT	87.1	6,232	18	55.1	44.4	1	-2.2	-0.5	0	0	4	2	0	0	0	0	GTACACAAGAGTGACATAAG	76	7,195	20	55	40	1	-2.2	-2	-1.3	3	4	2	0	0	0	0
NM_000163	Homo sapiens growth hormone receptor (GHR), transcript variant 1, mRNA.	4,899	Best	85.5	833	74.8	55.9	-0.7	3	-0.5	CCACAGGTTCAGGCGATTCCCGTGCCTCAGCCTCCTGAGTAGCTGGGACTACAGGCACGCACCACCATGCCAGGCTAATTTTTTTGTATTTTAGCAGAGACGGGGTTTCACCATGTTGGCCAGGATGGTCTCGATCTCCTGACCTCGTGATCCACCCGACTCGGCCTCCCAAAGTGCTGGGATTACAGGTGTAAGCCACCGTGCCCAGCCCTAAACATCATTCTTGAGAGCATTGGGATATCTCCTGAAAAGGTTTATGAAAAAGAAGAATCTCATCTCAGTGAAGAATACTTCTCATTTTTTAAAAAAGCTTAAAACTTTGAAGTTAGCTTTAACTTAAATAGTATTTCCCATTTATCGCAGACCTTTTTTAGGAAGCAAGCTTAATGGCTGATAATTTTAAATTCTCTCTCTTGCAGGAAGGACTATGAAAAGCTAGAATTGAGTGTTTAAAGTTCAACATGTTATTTGTAATAGATGTTTGATAGATTTTCTGCTACTTTGCTGCTATGGTTTTCTCCAAGAGCTACATAATTTAGTTTCATATAAAGTATCATCAGTGTAGAACCTAATTCAATTCAAAGCTGTGTGTTTGGAAGACTATCTTACTATTTCACAACAGCCTGACAACATTTCTATAGCCAAAAATAGCTAAATACCTCAATCAGTCTCAGAATGTCATTTTGGTACTTTGGTGGCCACATAAGCCATTATTCACTAGTATGACTAGTTGTGTCTGGCAGTTTATATTTAACTCTCTTTATGTCTGTGGATTTTTTCCTTCAAAGTTTAATAAATTTATTTTCTTGGATTCCTGATAGTGTGCTTCTGTT	CCACAGGTTCAGGCGATT	87.4	4,035	18	61.6	55.6	2	-3.7	0	0	0	0	2	0	0	0	0	AACAGAAGCACACTATCAGGAA	88.1	4,867	22	61.4	40.9	2	-3.7	0	0	0	0	2	0	0	0	0
NM_000201	Homo sapiens intercellular adhesion molecule 1 (ICAM1), mRNA.	2,967	Best	84.3	1,000	79.8	58.4	-1.3	3	-0.9	GAGGAAGGAGCAAGACTCAAGACATGATTGATGGATGTTAAAGTCTAGCCTGATGAGAGGGGAAGTGGTGGGGGAGACATAGCCCCACCATGAGGACATACAACTGGGAAATACTGAAACTTGCTGCCTATTGGGTATGCTGAGGCCCCACAGACTTACAGAAGAAGTGGCCCTCCATAGACATGTGTAGCATCAAAACACAAAGGCCCACACTTCCTGACGGATGCCAGCTTGGGCACTGCTGTCTACTGACCCCAACCCTTGATGATATGTATTTATTCATTTGTTATTTTACCAGCTATTTATTGAGTGTCTTTTATGTAGGCTAAATGAACATAGGTCTCTGGCCTCACGGAGCTCCCAGTCCTAATCACATTCAAGGTCACCAGGTACAGTTGTACAGGTTGTACACTGCAGGAGAGTGCCTGGCAAAAAGATCAAATGGGGCTGGGACTTCTCATTGGCCAACCTGCCTTTCCCCAGAAGGAGTGATTTTTCTATCGGCACAAAAGCACTATATGGACTGGTAATGGTTACAGGTTCAGAGATTACCCAGTGAGGCCTTATTCCTCCCTTCCCCCCAAAACTGACACCTTTGTTAGCCACCTCCCCACCCACATACATTTCTGCCAGTGTTCACAATGACACTCAGCGGTCATGTCTGGACATGAGTGCCCAGGGAATATGCCCAAGCTATGCCTTGTCCTCTTGTCCTGTTTGCATTTCACTGGGAGCTTGCACTATGCAGCTCCAGTTTCCTGCAGTGATCAGGGTCCTGCAAGCAGTGGGGAAGGGGGCCAAGGTATTGGAGGACTCCCTCCCAGCTTTGGAAGCCTCATCCGCGTGTGTGTGTGTGTGTATGTGTAGACAAGCTCTCGCTCTGTCACCCAGGCTGGAGTGCAGTGGTGCAATCATGGTTCACTGCAGTCTTGACCTTTTGGGCTCAAGTGATCCTCCCACCTCAGCCTCCTGAGTAGCTGGGACCATAGGCTCACAACAC	GAGGAAGGAGCAAGACTC	81.3	1,867	18	58.2	55.6	1	-3.9	0	0	0	0	2	-0.9	3	-0.9	3	GTGTTGTGAGCCTATGGT	86.8	2,866	18	58.4	50	2	-3.9	0	0	0	0	2	0	0	0	0
NM_000402	Homo sapiens glucose-6-phosphate dehydrogenase (G6PD), transcript variant 1, mRNA.	2,406	Best	84.9	731	85	62.3	-1.9	3	0	CTACGGCAACAGATACAAGAACGTGAAGCTCCCTGACGCCTATGAGCGCCTCATCCTGGACGTCTTCTGCGGGAGCCAGATGCACTTCGTGCGCAGCGACGAGCTCCGTGAGGCCTGGCGTATTTTCACCCCACTGCTGCACCAGATTGAGCTGGAGAAGCCCAAGCCCATCCCCTATATTTATGGCAGCCGAGGCCCCACGGAGGCAGACGAGCTGATGAAGAGAGTGGGTTTCCAGTATGAGGGCACCTACAAGTGGGTGAACCCCCACAAGCTCTGAGCCCTGGGCACCCACCTCCACCCCCGCCACGGCCACCCTCCTTCCCGCCGCCCGACCCCGAGTCGGGAGGACTCCGGGACCATTGACCTCAGCTGCACATTCCTGGCCCCGGGCTCTGGCCACCCTGGCCCGCCCCTCGCTGCTGCTACTACCCGAGCCCAGCTACATTCCTCAGCTGCCAAGCACTCGAGACCATCCTGGCCCCTCCAGACCCTGCCTGAGCCCAGGAGCTGAGTCACCTCCTCCACTCACTCCAGCCCAACAGAAGGAAGGAGGAGGGCGCCCATTCGTCTGTCCCAGAGCTTATTGGCCACTGGGTCTCACTCCTGAGTGGGGCCAGGGTGGGAGGGAGGGACGAGGGGGAGGAAAGGGGCGAGCACCCACGTGAGAGAATCTGCCTGTGGCCTTGCCCGCCAGCCTCAGTGCCACTTGACATTCCTTGTCACCAGCA	CTACGGCAACAGATACAAGA	87.4	1,507	20	59	45	1	-3.2	0	0	0	0	2	0	0	0	0	TGCTGGTGACAAGGAATG	84.6	2,237	18	59.1	50	1	-3.2	0	0	0	0	2	0	0	0	0
NM_000873	Homo sapiens intercellular adhesion molecule 2 (ICAM2), transcript variant 5, mRNA.	1,051	Best	87.8	676	83.3	62	0	0	-0.8	GGTCCTCCAATGCCACTTCACCTGCTCCGGGAAGCAGGAGTCAATGAATTCCAACGTCAGCGTGTACCAGCCTCCAAGGCAGGTCATCCTGACACTGCAACCCACTTTGGTGGCTGTGGGCAAGTCCTTCACCATTGAGTGCAGGGTGCCCACCGTGGAGCCCCTGGACAGCCTCACCCTCTTCCTGTTCCGTGGCAATGAGACTCTGCACTATGAGACCTTCGGGAAGGCAGCCCCTGCTCCGCAGGAGGCCACAGCCACATTCAACAGCACGGCTGACAGAGAGGATGGCCACCGCAACTTCTCCTGCCTGGCTGTGCTGGACTTGATGTCTCGCGGTGGCAACATCTTTCACAAACACTCAGCCCCGAAGATGTTGGAGATCTATGAGCCTGTGTCGGACAGCCAGATGGTCATCATAGTCACGGTGGTGTCGGTGTTGCTGTCCCTGTTCGTGACATCTGTCCTGCTCTGCTTCATCTTCGGCCAGCACTTGCGCCAGCAGCGGATGGGCACCTACGGGGTGCGAGCGGCTTGGAGGAGGCTGCCCCAGGCCTTCCGGCCATAGCAACCATGAGTGGCATGGCCACCACCACGGTGGTCACTGGAACTCAGTGTGACTCCTCAGGGTTGAGGTCCAGCCCTGGCTGAAGGACTGTGACAGGCAGCAGAGACT	GGTCCTCCAATGCCACTTC	87.4	332	19	62.3	57.9	1	-4	0	0	0	0	2	0	0	0	0	AGTCTCTGCTGCCTGTCA	87.8	1,007	18	62.2	55.6	1	-4	0	0	0	0	2	0	0	0	0
NM_001002274	Homo sapiens Fc fragment of IgG receptor IIb (FCGR2B), transcript variant 3, mRNA.	2,068	Best	85.3	513	75.2	56.3	-1.1	3	0	GGCTGTATTGGTTGGAGTGTAGACTGAACTGCCTGGGGTCTGTTTCTCTTCAGTGATGAGACTCTTAGGAAGGCAGGAATGGATAGGATAGGGGGAGGAGAGGAGAGATGGGGATTTAGAATGTAGAGTGAGTGCCCCTTTTCTTAAAACTGAATACAGTCACGCACCACATAATGATGTTTAGTTCAACAACAGACTGCATATATGATGGTGATCCCATAAAATTATAATACCATATTTCTATTGTACCTTTTCTATTCCTATGTTTAGATATATGAGTACTTACCATTGTGTTACAATTGCCTAAAGTATTCAGTACAGTAGCATGCTGTACAGGTTTGTAGCCTAGGGGCAATAGGCTATACGCTACAGCCTAGGTGTGTAGTAGGCCACACCATTTAGGTTTGTATAAGTACCTGCTATGATGTTCACACAACAAAATTGCCTGCATTTCTCAAAATGTATCCCCATATTTCAACAATGCATGACTGTACTCTTCTGCCAATGACCTTG	GGCTGTATTGGTTGGAGTGT	87.4	1,490	20	61.9	50	1	-3.1	0	0	0	0	2	0	0	0	0	CAAGGTCATTGGCAGAAGAGTA	86	2,002	22	62	45.5	1	-3.1	-0.7	-0.7	3	3	2	0	0	0	0
NM_001002295	Homo sapiens GATA binding protein 3 (GATA3), transcript variant 1, mRNA.	3,083	Best	84.1	760	75.3	55.5	0	0	-0.8	ATGAAGGATGCCAAGAAGTTTAAGGAATATGGGAGAAATAGTGTGGAAATTAAGAAGAAACTAGGTCTGATATTCAAATGGACAAACTGCCAGTTTTGTTTCCTTTCACTGGCCACAGTTGTTTGATGCATTAAAAGAAAATAAAAAAAAGAAAAAAGAGAAAAGAAAAAAAAAGAAAAAAGTTGTAGGCGAATCATTTGTTCAAAGCTGTTGGCCTCTGCAAAGGAAATACCAGTTCTGGGCAATCAGTGTTACCGTTCACCAGTTGCCGTTGAGGGTTTCAGAGAGCCTTTTTCTAGGCCTACATGCTTTGTGAACAAGTCCCTGTAATTGTTGTTTGTATGTATAATTCAAAGCACCAAAATAAGAAAAGATGTAGATTTATTTCATCATATTATACAGACCGAACTGTTGTATAAATTTATTTACTGCTAGTCTTAAGAACTGCTTTCTTTCGTTTGTTTGTTTCAATATTTTCCTTCTCTCTCAATTTTTGGTTGAATAAACTAGATTACATTCAGTTGGCCTAAGGTGGTTGTGCTCGGAGGGTTTCTTGTTTCTTTTCCATTTTGTTTTTGGATGATATTTATTAAATAGCTTCTAAGAGTCCGGCGGCATCTGTCTTGTCCCTATTCCTGCAGCCTGTGCTGAGGGTAGCAGTGTATGAGCTACCAGCGTGCATGTCAGCGACCCTGGCCCGACAGGCCACGTCCTGCAATCGGCCCGGCTGCCTCTTCGCCCTGTCGTGTTCTGTGTTAGT	ATGAAGGATGCCAAGAAGTT	87.4	2,250	20	59.1	40	1	-4.1	0	0	0	0	2	0	0	0	0	ACTAACACAGAACACGACAG	85.7	3,009	20	59.4	45	1	-4.1	0	0	0	0	2	0	0	0	0
NM_001005738	Homo sapiens formyl peptide receptor 2 (FPR2), transcript variant 2, mRNA.	1,938	Best	81.9	920	75.7	57	-1.1	3	-0.5	ACTGCTGTGGTGGCTTCTTTCTTCATCTGTTGGTTTCCCTTTCAACTGGTTGCCCTTCTGGGCACCGTCTGGCTCAAAGAGATGTTGTTCTATGGCAAGTACAAAATCATTGACATCCTGGTTAACCCAACGAGCTCCCTGGCCTTCTTCAACAGCTGCCTCAACCCCATGCTTTACGTCTTTGTGGGCCAAGACTTCCGAGAGAGACTGATCCACTCCCTGCCCACCAGTCTGGAGAGGGCCCTGTCTGAGGACTCAGCCCCAACTAATGACACGGCTGCCAATTCTGCTTCACCTCCTGCAGAGACTGAGTTACAGGCAATGTGAGGATGGGGTCAGGGATATTTTGAGTTCTGTTCATCCTACCCTAATGCCAGTTCCAGCTTCATCTACCCTTGAGTCATATTGAGGCATTCAAGGATGCACAGCTCAAGTATTTATTCAGGAAAAATGCTTTTGTGTCCCTGATTTGGGGCTAAGAAATAGACAGTCAGGCTACTAAAATATTAGTGTTATTTTTTGTTTTTTGACTTCTGCCTATACCCTGGGGTAAGTGGAGTTGGGAAATACAAGAAGAGAAAGACCAGTGGGGATTTGTAAGACTTAGATGAGATAGCGCATAATAAGGGGAAGACTTTAAAGTATAAAGTAAAATGTTTGCTGTAGGTTTTTTATAGCTATTAAAAAAAATCAGATTATGGAAGTTTTCTTCTATTTTTAGTTTGCTAAGAGTTTTCTGTTTCTTTTTCTTACATCATGAGTGGACTTTGCATTTTATCAAATGCATTTTCTACATGTATTAAGATGGTCATATTATTCTTCTTCTTTTATGTAAATCATTATAAATAATGTTCATTAAGTTCTGAATGTTAAACTACTCTTGAATTCCTGGAATAAACCACACTTAGTCCTGATGTACT	ACTGCTGTGGTGGCTTCT	87.4	795	18	63.1	55.6	1	-4	0	0	0	0	2	0	0	0	0	AGTACATCAGGACTAAGTGTGGTT	77.3	1,714	24	63.1	41.7	2	-4	-2	-1	3	4	2	0	0	0	0
NM_001040663	Homo sapiens G antigen 1 (GAGE1), transcript variant 2, mRNA.	2,993	Best	82.3	523	75.5	55.2	0	0	0	ACTCCAGTAAGAAGCAGATTTGGGGGGATTTCAATTTCTAAGCTCAAAGCCCTTGCACTTTTCTCAAAGTAAAGCTTTTGAAAGTGTTAAATGTACACGAACTGATGGTGTATATGATGATTTTAGTTGTAATCTGATGTTTTCTTTAAAAATTTACATATACAAAAGTGTTTGACTCAAAAGGCTTTGTTCTTCCCTTAAAGGAAGCATCTACCAAAATGTGGCACACAAACCTTGCATGGTGTCTCTAGGGCCTCCTACCCCGCATTTCCCCTGCTTTTTCTCTTGTTCTGACTGAAAAACAAAGTGCTTTGACTGTGCTGTGACCCAGCCAGCTGCATGTTTACCCAGCATGCTTGAACCCAAGCTGGAGCCTTGAACATAAAGGTGTTTAAGTTGTTGCTCAAAATATGGAAAGAATCTAGCTCTGGCCTTGAACCAAATCCCTTAAACTCTCCTATAAAACTCCATAACCTGACCCCCTCAGTGCGGATATACCTAGGCATGACATTCTTGTTGCCTG	ACTCCAGTAAGAAGCAGATT	86.4	2,414	20	57.8	40	1	-3.5	-0.8	0	0	3	2	0	0	0	0	CAGGCAACAAGAATGTCAT	81.7	2,936	19	57.7	42.1	1	-3.5	0	0	0	0	2	-1	3	-1	3
NM_001098479	Homo sapiens major histocompatibility complex, class I, F (HLA-F), transcript variant 1, mRNA.	1,480	Best	87.4	784	82.7	59.4	0	0	0	ATGAGGCAGAGGAATATGCAGAGGAGTTCAGGACCTACCTGGAGGGCGAGTGCCTGGAGTTGCTCCGCAGATACTTGGAGAATGGGAAGGAGACGCTACAGCGCGCAGATCCTCCAAAGGCACACGTTGCCCACCACCCCATCTCTGACCATGAGGCCACCCTGAGGTGCTGGGCCCTGGGCTTCTACCCTGCGGAGATCACGCTGACCTGGCAGCGGGATGGGGAGGAACAGACCCAGGACACAGAGCTTGTGGAGACCAGGCCTGCAGGGGATGGAACCTTCCAGAAGTGGGCCGCTGTGGTGGTGCCTCCTGGAGAGGAACAGAGATACACATGCCATGTGCAGCACGAGGGGCTGCCCCAGCCCCTCATCCTGAGATGGGAGCAGTCTCCCCAGCCCACCATCCCCATCGTGGGCATCGTTGCTGGCCTTGTTGTCCTTGGAGCTGTGGTCACTGGAGCTGTGGTCGCTGCTGTGATGTGGAGGAAGAAGAGCTCAGATAGAAACAGAGGGAGCTACTCTCAGGCTGCAGCCTACTCAGTGGTCAGCGGAAACTTGATGATAACATGGTGGTCAAGCTTATTTCTCCTGGGGGTGCTCTTCCAAGGATATTTGGGCTGCCTCCGGAGTCACAGTGTCTTGGGCCGCCGGAAGGTGGGTGACATGTGGATCTTGTTTTTTTTGTGGCTGTGGACATCTTTCAACACTGCCTTCTTGGCCTTGCAAAGCCTTCGCTTTGGCTTCGGCTTTAGGAGGGGCAGGAGCTTCCTTCTTCGTTCTTG	ATGAGGCAGAGGAATATG	86.9	533	18	54.8	44.4	1	-4	0	0	0	0	2	0	0	-0.5	4	CAAGAACGAAGAAGGAAG	84.8	1,316	18	54.5	44.4	2	-4	0	0	0	0	2	0	0	0	0
NM_001114171	Homo sapiens FosB proto-oncogene, AP-1 transcription factor subunit (FOSB), transcript variant 2, mRNA.	3,667	Best	85.1	839	80	58.7	0	0	0	CTAGGACGCCAACTTCTCCCACCCCTTGGCCCCTCACATCCTCTCCAGGAAGGGAGTGAGGGGCTGTGACATTTTTCCGGAGAAGATTTCAGAGCTGAGGCTTTGGTACCCCCAAACCCCCAATATTTTTGGACTGGCAGACTCAAGGGGCTGGAATCTCATGATTCCATGCCCGAGTCCGCCCATCCCTGACCATGGTTTTGGCTCTCCCACCCCGCCGTTCCCTGCGCTTCATCTCATGAGGATTTCTTTATGAGGCAAATTTATATTTTTTAATATCGGGGGGTGGACCACGCCGCCCTCCATCCGTGCTGCATGAAAAACATTCCACGTGCCCCTTGTCGCGCGTCTCCCATCCTGATCCCAGACCCATTCCTTAGCTATTTATCCCTTTCCTGGTTTCCGAAAGGCAATTATATCTATTATGTATAAGTAAATATATTATATATGGATGTGTGTGTGTGCGTGCGCGTGAGTGTGTGAGCGCTTCTGCAGCCTCGGCCTAGGTCACGTTGGCCCTCAAAGCGAGCCGTTGAATTGGAAACTGCTTCTAGAAACTCTGGCTCAGCCTGTCTCGGGCTGACCCTTTTCTGATCGTCTCGGCCCCTCTGATTGTTCCCGATGGTCTCTCTCCCTCTGTCTTTTCTCCTCCGCCTGTGTCCATCTGACCGTTTTCACTTGTCTCCTTTCTGACTGTCCCTGCCAATGCTCCAGCTGTCGTCTGACTCTGGGTTCGTTGGGGACATGAGATTTTATTTTTTGTGAGTGAGACTGAGGGATCGTAGATTTTTACAATCTGTATCTTTGACAATTCTGGGTGCGAGTGTGAGAGTGTGAGC	CTAGGACGCCAACTTCTC	83.9	2,649	18	58.6	55.6	1	-4.1	-1.6	0	0	4	2	0	0	0	0	GCTCACACTCTCACACTC	82.7	3,487	18	58.9	55.6	1	-4.1	0	0	0	0	2	0	0	0	0
NM_001127215	Homo sapiens growth factor independent 1 transcriptional repressor (GFI1), transcript variant 2, mRNA.	4,434	Best	82.4	633	76.5	57.3	0	0	-1.3	GGAGATATAGCAGTGAGGACAATGTCTTACGAAGCTTTATTTATTCATTGTTGAATCCTCAGTTCCCAGAATAGTGCCTGGCACACAGTAGGAGATTAATAAATATTTACTGAGATGTTAAGTGAATAAACAGAAAATAAGCTCCTGCTTCATCCTAGGGCCTGGCTCTGCTCTCTACAGCACAAAGGGAAGAGAGATTGCTTGACAGCCTGGGAAACAAATAGAATCCACACGACTTTCTCTCCAGGTTGGCAGGAAAGGGGGGCTTGAATGCTGCTTTTCTCTGGTTTCTCCAAATCTCAGTCCTTGGCTGTCCTCACCTGATTTCCAGCACCATGTCTTTCCATGTCAGTTTACTCTCATTCAGAATTTAAATTCGTTTACTCTGTAATGGAGTTTAAGATAGTTTTTCAGAACTGATGGATGATGAACAGTTGCAGCGTCCAGGAACCACTTCCTAGTGTCCTGGGAGACAATCCTCCCAGTGAATGAAAATGACAAAAACATCCTTCCCACAGAAGTCACCCTGTGTACTGGTTGGTTATTTCCAACCTGGTTTGAAAAGTAAAGAAGTTGCACTGAGGGGTAAGTAGAACTGATTGAAATCTAGGTGCCTGTGCTGTCCTGCTCTTC	GGAGATATAGCAGTGAGGACAATG	87.1	3,561	24	62.4	45.8	1	-4.2	-0.5	0	0	4	2	0	0	0	0	GAAGAGCAGGACAGCACAG	78.5	4,193	19	62.3	57.9	1	-4.2	0	0	0	0	2	0	0	0	0
NM_001159488	Homo sapiens Fc receptor like 2 (FCRL2), transcript variant 2, mRNA.	2,408	Best	83.5	973	75.4	55.5	0	0	-0.7	TGTTGTATGCCTTGTTCCACAAGATATCAGGAGAAAGTTCTGCCACTAATGAACCCAGGACTCCCAAGTCATCTACTCTTCTGTGAAGAAATCATAACACTTGGAGGAATCAGAAGGGAAGATCAACAGCAAGGATGGGGCATCATTAAGACTTGCTATAAAACCTTATGAAAATGCTTGAGGCTTATCACCTGCCACAGCCAGAACGTGCCTCAGGAGGCACCTCCTGTCATTTTTGTCCTGATGATGTTTCTTCTCCAATATCTTCTTTTACCTATCAATATTCATTGAACTGCTGCTACATCCAGACACTGTGCAAATAAATTATTTCTGCTACCTTCTCTTAAGCAATCAGTGTGTAAAGATTTGAGGGAAGAATGAATAAGAGATACAAGGTCTCACCTTCATCTACTGTGAAGTGATGAGAACAGGACTTGATAGTGGTGTATTAACTTATTTATGTGCTGCTGGATACAGTTTGCTAATATTTTGTTGAGAATTTTTGCAAATATGTTCATTGGGAATATTGGCCTGAAATTTTCTTTTCCACTGTGTCTCTGCCAGAATGTTTGTATCAGGCTGATGCTGGCTTCATAGAATGAGTTAGGCAGGAGCCCTTCCTCCTTGATTTTTTGGCATAGTTTCAGCAGGATTGGTACCAGTTATTCTTTCTGCATCTTGTAGAATTCAGCTATGAATCCATCTGGTCTAGGGCTTTTGTGTTGGTTGGTAAGTTTTTTATTACTAATTCAACTTCAGCGCTTGATATTGGTCTAGGAGGGGTTTCTGTCTCTTCCTGGTTCAATCTTGGGAGATTGTGTGTTTCCAGGAATTTAGCCGTTTCCTCCAGATTTTCTTCTTTATGTGCATCGACTTGAGTGTAAACATAACTTATATGCACTGGGAAACCAAAAAATCTGTGTGACTTGCTTTATTGCAGCATTTGTTTTATTTTGGTAGTCTGGAACTGAAC	TGTTGTATGCCTTGTTCCA	87.4	1,309	19	58.8	42.1	2	-4	0	0	0	0	2	0	0	0	0	GTTCAGTTCCAGACTACCAA	83.6	2,281	20	58.7	45	2	-4	-0.8	-0.8	3	3	2	0	0	0	0
NM_001172130	Homo sapiens HCK proto-oncogene, Src family tyrosine kinase (HCK), transcript variant 2, mRNA.	2,098	Best	86.9	921	82.1	60.2	-1.1	3	-0.9	GGCAGTGAAGACGATGAAGCCAGGGAGCATGTCGGTGGAGGCCTTCCTGGCAGAGGCCAACGTGATGAAAACTCTGCAGCATGACAAGCTGGTCAAACTTCATGCGGTGGTCACCAAGGAGCCCATCTACATCATCACGGAGTTCATGGCCAAAGGAAGCTTGCTGGACTTTCTGAAAAGTGATGAGGGCAGCAAGCAGCCATTGCCAAAACTCATTGACTTCTCAGCCCAGATTGCAGAAGGCATGGCCTTCATCGAGCAGAGGAACTACATCCACCGAGACCTCCGAGCTGCCAACATCTTGGTCTCTGCATCCCTGGTGTGTAAGATTGCTGACTTTGGCCTGGCCCGGGTCATTGAGGACAACGAGTACACGGCTCGGGAAGGGGCCAAGTTCCCCATCAAGTGGACAGCTCCTGAAGCCATCAACTTTGGCTCCTTCACCATCAAGTCAGACGTCTGGTCCTTTGGTATCCTGCTGATGGAGATCGTCACCTACGGCCGGATCCCTTACCCAGGGATGTCAAACCCTGAAGTGATCCGAGCTCTGGAGCGTGGATACCGGATGCCTCGCCCAGAGAACTGCCCAGAGGAGCTCTACAACATCATGATGCGCTGCTGGAAAAACCGTCCGGAGGAGCGGCCGACCTTCGAATACATCCAGAGTGTGCTGGATGACTTCTACACGGCCACAGAGAGCCAGTACCAACAGCAGCCATGATAGGGAGGACCAGGGCAGGGCCAGGGGGTGCCCAGGTGGTGGCTGCAAGGTGGCTCCAGCACCATCCGCCAGGGCCCACACCCCCTTCCTACTCCCAGACACCCACCCTCGCTTCAGCCACAGTTTCCTCATCTGTCCAGTGGGTAGGTTGGACTGGAAAATCTCTTTTTGACTCTTGCAATCCACAATCTGACATTCTC	GGCAGTGAAGACGATGAA	87.4	1,041	18	58.9	50	1	-3.2	0	0	0	0	2	0	0	0	0	GAGAATGTCAGATTGTGGATTG	85.7	1,961	22	59	40.9	1	-3.2	0	0	0	0	2	0	0	0	0
NM_001184722	Homo sapiens glucose-6-phosphate isomerase (GPI), transcript variant 1, mRNA.	4,275	Best	85.6	803	79.6	58.4	0	0	0	ATCTCCTGACCTCGTGATCCGCCCGCCTCAGCCTCCCAAAGTGCTGGGATTACAGGCGTGAGCCACCGCGCCCAGCAAGGCGGGTCTTGCTGTGTTTCCCAGACTAGACTGGTCTTGAATTCCAGGGCTCAAGAGATCTCCCACCTCAGCCTCCCACAGTGCTGGGATTACAGGCGTGAGCCGCCACACCCAGCCTATTCAAAATTTTTTTTTCTTAGAGACAGGGTCTTTGTTGCCCAGGCTGGACTGCAGTGATACAATCATAGCTGACTGAAGCCTCAAATTCCCAGGCTAAGGTGATCTTCTCACCTCAGCCTTCCAAGTAGCTGGGTCCGCAGATGCATGCCAGTACACCCAGCTCATTTAAAAAAAAATTTTTTTCTTTTTTGAGAGTCTTGCTTTGTTGCCCAGGCTGGAGTGCAGTGGTGTGATCTCGGCTCACTGCAAGCTCCACCTCCCGGCTTCACGCCATTCTCCTGCCTCAGCCTCCCGAGTAGCTGGGACTACAGGTGCCCGCCACCACACCCGGCTAATTTTTTGTATTTTTAGTAGAGACGGGGTTTCACCGTGTTAGCCAGGATGGTCTTGATCTCCTGACCTCATGATCCGCCTGCTTTGGCCTCCCAAAGTGCTGGGATTACAGGCGTGAGTCACCGCGCCCGGCTCATTTTAAAATTTTTGTAGATCAGTGTACTGTTGTAAAAAAAAAAAAATAAGAAAAATAAAAAATAAATTTTTGTAGTGATAGGATCCCACTGAGGCCAGAGAATAGGGTCTGGAGACAAAGGAGCATTCACTTCAGC	ATCTCCTGACCTCGTGAT	86.2	3,288	18	58.5	50	1	-4.1	0	0	0	0	2	-0.4	3	-0.4	3	GCTGAAGTGAATGCTCCT	82.4	4,090	18	58.8	50	2	-4.1	0	0	0	0	2	0	0	0	0
NM_001193306	Homo sapiens formyl peptide receptor 1 (FPR1), transcript variant 1, mRNA.	1,950	Best	88.6	981	78.6	58.8	0	0	-0.5	CCTTATAGCCACAGTCAGAATCCGTGAGTTATTGCAAGGCATGTACAAAGAAATTGGTATTGCAGTGGATGTGACAAGTGCCCTGGCCTTCTTCAACAGCTGCCTCAACCCCATGCTCTATGTCTTCATGGGCCAGGACTTCCGGGAGAGGCTGATCCACGCCCTTCCCGCCAGTCTGGAGAGGGCCCTGACCGAGGACTCAACCCAAACCAGTGACACAGCTACCAATTCTACTTTACCTTCTGCAGAGGTGGAGTTACAGGCAAAGTGAGGAGGGAGCTGGGGGACACTTTCGAGCTCCCAGCTCCAGCTTCGTCTCACCTTGAGTTAGGCTGAGCCACAGGCATTTCCTGCTTATTTTAGGATTACCCACTCATCAGAAAAAAAAAAAAAAGCCTTTGTGTCCCCTGATTTGGGGAGAATAAACAGATATGAGTTTATTATTGACTTCTTTTTTGATTTTGGACCTCAGCCTTGGGTGGTCAGGGTGGGAAATGATAGGAAGAAGCTGTCATCTGCATCCTAGTTTGCCTGAAATGAACCCAAATAATACCCATTATTATTAGTCCTGAATTATGAGTAGTGAATGATACCCATCATTCTGGCATCATGATGAGTAGTGTCCACTTCCATTCTGAAAAGTGCCCTGCTGTGAAAAATAAATTATATAGTCATCCTAGGTAAATGAAGGAGGAGGGAGAAGTGTGAAAGAGTATGGCTTAAATCAGACAAGATATACAAGAAGATACTTTATATAGGGCAGGAGCGGTGGCTCATGCCTGTAATCCCAGCACTTTGGGAGGCCGAGGCAGGCGGATCACCAGGGGTCAGGAATTCGAGAACAGCCTGGCCAACATGGTGAAACCCTGTCTCTACTAAAAATACAAAAATTAGCTGGGCGTAGTGGCAGGCTCCCGTAATCCCAGCTACTCAGGAGACCGAGGCAGGAGAATCGCTTGAACCTGGAAGGCGGAGGTTGTA	CCTTATAGCCACAGTCAGAATCC	87.3	910	23	62.3	47.8	2	-3.9	-0.2	0	0	4	2	0	0	0	0	TACAACCTCCGCCTTCCA	87.7	1,890	18	62.2	55.6	2	-3.9	0	0	0	0	2	0	0	0	0
NM_001197297	Homo sapiens GA binding protein transcription factor subunit alpha (GABPA), transcript variant 2, mRNA.	4,718	Good	72.5	751	70.6	50.9	-1	3	-1	GGTTACAGTTATCAGAAAGGTAGTTTTTTTCTTCTATTAAAATATAACATTGTGAAAGAAAATAAAATTTATGCTATTCTTTGCTTTGTTTTTATAAATGAATTTTTCATAGAATTTACAGTATATTCAAAGGAAGAAAGATAAAATTATTGGTCATCATTTGTACCTTAGAAGTACAAGAATTTAAGTAAAAGAAATGTTCATTTTTGTTTTAAAATTTGTTTTCCATGTGAAGTTTTTATTGAGCCAACTTTCATACATATCTTGCTAGCCTAAAGTCTAAATATTTGTGTTGGCATCAGAAAAACAAATGAGGCAGAATTGCTATGTGTGGTTGATCTTCAGATAAATTGACTGATCACAGTTATTTTTGTATCAGTCTATGTTATTAGGAAAAATTGTTTAGTTGTTTTCTCCCCTGATTAATGGTGATATTCAAGTATGATACAAAAAGAATTGTACCACCAAATATTTTTGTGAGGTCTGCTGTTTTCCATATTCATTTTATGCTACTGCCTTTAAGAAAGAACTAGTGTATCCTTGAAATAGCACAAAAATGTTTTAAAATTCATAATTGCAAAACAAATCTGTGACTAACTTAATGTCTTCAGATCTAAAGGGTGTAAAAATATTGATACTTCAATATTTCACTTGCTGCCAGGAAAAACAAAATTCTCAATCTTTTGTAAATGGGAGGAGGACTTTTGCATACATTTTTACTCTTTAAATAACGACAACGACACTTATACTG	GGTTACAGTTATCAGAAAGG	74.8	3,821	20	54.9	40	2	-3.7	0	0	0	0	2	0	0	0	0	CAGTATAAGTGTCGTTGTC	85.3	4,571	19	54.7	42.1	1	-3.7	-0.2	0	0	4	2	0	0	0	0
NM_001204502	Homo sapiens fms related receptor tyrosine kinase 3 ligand (FLT3LG), transcript variant 1, mRNA.	1,101	Best	85.2	617	85.7	61.4	-0.7	3	0	CTACCTGCTTCAAGATTACCCAGTCACCGTGGCCTCCAACCTGCAGGACGAGGAGCTCTGCGGGGGCCTCTGGCGGCTGGTCCTGGCACAGCGCTGGATGGAGCGGCTCAAGACTGTCGCTGGGTCCAAGATGCAAGGCTTGCTGGAGCGCGTGAACACGGAGATACACTTTGTCACCAAATGTGCCTTTCAGCCCCCCCCCAGCTGTCTTCGCTTCGTCCAGACCAACATCTCCCGCCTCCTGCAGGAGACCTCCGAGCAGCTGGTGGCGCTGAAGCCCTGGATCACTCGCCAGAACTTCTCCCGGTGCCTGGAGCTGCAGTGTCAGCCCGACTCCTCAACCCTGCCACCCCCATGGAGTCCCCGGCCCCTGGAGGCCACAGCCCCGACAGCCCCGCAGCCCCCTCTGCTCCTCCTACTGCTGCTGCCCGTGGGCCTCCTGCTGCTGGCCGCTGCCTGGTGCCTGCACTGGCAGAGGACGCGGCGGAGGACACCCCGCCCTGGGGAGCAGGTGCCCCCCGTCCCCAGTCCCCAGGACCTGCTGCTTGTGGAGCACTGACCTGGCCAAGGCCTCATCCTGCGGAGCCTTAAACAACGCAGTGAGACAGACATCTATC	CTACCTGCTTCAAGATTAC	87	254	19	54.3	42.1	1	-3.8	-0.5	0	0	3	2	0	0	0	0	GATAGATGTCTGTCTCACT	81	870	19	54.5	42.1	1	-3.8	-0.7	-0.7	3	3	2	0	0	0	0
NM_001242525	Homo sapiens major histocompatibility complex, class II, DP alpha 1 (HLA-DPA1), transcript variant 3, mRNA.	1,666	Best	85.9	928	78.4	56.7	-0.5	3	-0.6	CCACAAGTTCCATTACCTGACCTTTGTGCCCTCAGCAGAGGACTTCTATGACTGCAGGGTGGAGCACTGGGGCTTGGACCAGCCGCTCCTCAAGCACTGGGAGGCCCAAGAGCCAATCCAGATGCCTGAGACAACGGAGACTGTGCTCTGTGCCCTGGGCCTGGTGCTGGGCCTAGTCGGCATCATCGTGGGCACCGTCCTCATCATAAAGTCTCTGCGTTCTGGCCATGACCCCCGGGCCCAGGGGACCCTGTGAAATACTGTAAAGGTGACAAAATATCTGAACAGAAGAGGACTTAGGAGAGATCTGAACTCCAGCTGCCCTACAAACTCCATCTCAGCTTTTCTTCTCACTTCATGTGAAAACTACTCCAGTGGCTGACTGAATTGCTGACCCTTCAAGCTCTGTCCTTATCCATTACCTCAAAGCAGTCATTCCTTAGTAAAGTTTCCAACAAATAGAAATTAATGACACTTTGGTAGCACTAATATGGAGATTATCCTTTCATTGAGCCTTTTATCCTCTGTTCTCCTTTGAAGAACCCCTCACTGTCACCTTCCCGAGAATACCCTAAGACCAATAAATACTTCAGTATTTCAGAGCGGGGAGACTCTGAGTCATTCTTACTGGAAGTCTAGGACCAGGTCACATGTGAATACTATTTCTTGAAGGTGTGGTTTCAACCTCTGTTGCCGATGTGGTTACTAAAGGTTCTGATCCCACTTGAACGGAAAGGTCTGAGGATATTGATTCAGTCCTGGGTTTTTCCCTAACTACAGGATAGGGTGGGGTAGAGAAAGGATATTTGGGGGAAATTTTACTTGGATGAAGATTTTCTTGGATGTAGTTTGAAGACTGCAGTGTTTGAAGTCTCTGAGGGAAGAGATTTGGTCTGTCTGGATCAAGATTTCAGGCAGATTAGGATTC	CCACAAGTTCCATTACCT	87.4	620	18	55.5	44.4	2	-3.5	0	0	0	0	2	0	0	0	0	GAATCCTAATCTGCCTGAA	86.3	1,547	19	55.8	42.1	1	-3.5	0	0	0	0	2	0	0	0	0
NM_001242758	Homo sapiens major histocompatibility complex, class I, A (HLA-A), transcript variant 2 (A*01:01:01:01), mRNA.	1,611	Best	84.2	965	84.1	60.9	0	0	0	GGAGACACGGAATATGAAGGCCCACTCACAGACTGACCGAGCGAACCTGGGGACCCTGCGCGGCTACTACAACCAGAGCGAGGACGGTTCTCACACCATCCAGATAATGTATGGCTGCGACGTGGGGCCGGACGGGCGCTTCCTCCGCGGGTACCGGCAGGACGCCTACGACGGCAAGGATTACATCGCCCTGAACGAGGACCTGCGCTCTTGGACCGCGGCGGACATGGCAGCTCAGATCACCAAGCGCAAGTGGGAGGCGGTCCATGCGGCGGAGCAGCGGAGAGTCTACCTGGAGGGCCGGTGCGTGGACGGGCTCCGCAGATACCTGGAGAACGGGAAGGAGACGCTGCAGCGCACGGACCCCCCCAAGACACATATGACCCACCACCCCATCTCTGACCATGAGGCCACCCTGAGGTGCTGGGCCCTGGGCTTCTACCCTGCGGAGATCACACTGACCTGGCAGCGGGATGGGGAGGACCAGACCCAGGACACGGAGCTCGTGGAGACCAGGCCTGCAGGGGATGGAACCTTCCAGAAGTGGGCGGCTGTGGTGGTGCCTTCTGGAGAGGAGCAGAGATACACCTGCCATGTGCAGCATGAGGGTCTGCCCAAGCCCCTCACCCTGAGATGGGAGCTGTCTTCCCAGCCCACCATCCCCATCGTGGGCATCATTGCTGGCCTGGTTCTCCTTGGAGCTGTGATCACTGGAGCTGTGGTCGCTGCCGTGATGTGGAGGAGGAAGAGCTCAGATAGAAAAGGAGGGAGTTACACTCAGGCTGCAAGCAGTGACAGTGCCCAGGGCTCTGATGTGTCTCTCACAGCTTGTAAAGTGTGAGACAGCTGCCTTGTGTGGGACTGAGAGGCAAGAGTTGTTCCTGCCCTTCCCTTTGTGACTTGAAGAACCCTGACTTTGTTTCTGCAAAGGCACCTGCATGTGTCTGTGTTCGTGTAGGCATAAT	GGAGACACGGAATATGAAG	87.1	342	19	56.7	47.4	1	-3.8	-0.5	0	0	4	2	0	0	0	0	ATTATGCCTACACGAACAC	78.5	1,306	19	56.9	42.1	1	-3.8	0	0	0	0	2	0	0	0	0
NM_001243042	Homo sapiens major histocompatibility complex, class I, C (HLA-C), transcript variant 2, mRNA.	1,586	Best	84.3	974	84.4	60.6	-0.9	3	0	GGAGACACAGAACTACAAGCGCCAGGCACAGGCTGACCGAGTGAGCCTGCGGAACCTGCGCGGCTACTACAACCAGAGCGAGGACGGGTCTCACACCCTCCAGAGGATGTATGGCTGCGACCTGGGGCCCGACGGGCGCCTCCTCCGCGGGTATGACCAGTCCGCCTACGACGGCAAGGATTACATCGCCCTGAACGAGGACCTGCGCTCCTGGACCGCCGCGGACACCGCGGCTCAGATCACCCAGCGCAAGTTGGAGGCGGCCCGTGCGGCGGAGCAGCTGAGAGCCTACCTGGAGGGCACGTGCGTGGAGTGGCTCCGCAGATACCTGGAGAACGGGAAGGAGACGCTGCAGCGCGCAGAACCCCCAAAGACACACGTGACCCACCACCCCCTCTCTGACCATGAGGCCACCCTGAGGTGCTGGGCCCTGGGCTTCTACCCTGCGGAGATCACACTGACCTGGCAGCGGGATGGGGAGGACCAGACCCAGGACACCGAGCTTGTGGAGACCAGGCCAGCAGGAGATGGAACCTTCCAGAAGTGGGCAGCTGTGGTGGTGCCTTCTGGACAAGAGCAGAGATACACGTGCCATATGCAGCACGAGGGGCTGCAAGAGCCCCTCACCCTGAGCTGGGAGCCATCTTCCCAGCCCACCATCCCCATCATGGGCATCGTTGCTGGCCTGGCTGTCCTGGTTGTCCTAGCTGTCCTTGGAGCTGTGGTCACCGCTATGATGTGTAGGAGGAAGAGCTCAGGTGGAAAAGGAGGGAGCTGCTCTCAGGCTGCGTGCAGCAACAGTGCCCAGGGCTCTGATGAGTCTCTCATCACTTGTAAAGCCTGAGACAGCTGCCTGTGTGGGACTGAGATGCAGGATTTCTTCACACCTCTCCTTTGTGACTTCAAGAGCCTCTGGCATCTCTTTCTGCAAAGGCGTCTGAATGTGTCTGCGTTCCTGTTAGCATAATGTGAGG	GGAGACACAGAACTACAA	87.4	323	18	54.9	44.4	1	-3.7	0	0	0	0	2	0	0	0	0	CCTCACATTATGCTAACAG	79	1,296	19	54.7	42.1	1	-3.7	-0.5	0	0	3	2	0	0	0	0
NM_001243961	Homo sapiens major histocompatibility complex, class II, DQ beta 1 (HLA-DQB1), transcript variant 2, mRNA.	1,629	Best	85.7	897	79.5	58.9	-1.5	3	0	CAGCGTGGAGATGTCTACACCTGCCACGTGGAGCACCCCAGCCTCCAGAGCCCCATCACCGTGGAGTGGCGGGCTCAGTCTGAATCTGCCCAGAGCAAGATGCTGAGTGGCGTTGGAGGCTTCGTGCTGGGGCTGATCTTCCTTGGGCTGGGCCTTATCATCCGTCAAAGGAGTCAGAAAGGACCTCAAGGGCCTCCACCAGCAGGGCTTCTGCACTGACTCCTGAGACTATTTTAACTAGGATTGGTTATCACTCTTCTGTGATGCCTGCTTATGCCTGCCCAGAATTCCCAGCTGCCTGTGTCAGCTTGTCCCCCTGAGATCAAAGTCCTACAGTGGCTGTCACGCAGCCACCAGGTCATCTCCTTTCATCCCCACCCCAAGGCGCTGGCTGTGACTCTGCTTCCTGCACTGACCCAGAGCCTCTGCCTGTGCATGGCCAGCTGCGTCTACTCAGGTCCCAAGGGGTTTCTGTTTCTATTCTTTCCTCAGACTGCTCAAGAGAAGCACATGAAAAACATTACCTGACTTTAGAGCTTTTTTACATAATTAAACATGATCCTGAGTTATCTGTATTCTGAACTTTCTTAATTGAGAAGAGGCAGGAAATCACTGCAGAATGAAGGAACATCCCTTGAGGTGACCCAGCAAACCTGTGGCCAGAAGGAGGATTGTACCTTGAAAAGACACTGAAAGCATTTTGGGGTGTGAAGTAAGGGTGGGCAGAGGAGGTAGAAAATAATTCAATTGTCGCATCATTCATGGTTCTTTAATACTGATGCTCAGTGCATTGGCCTTAGAATATCCCAGCCTCTCTTCTGGTTTGGTGAGTGCTGTGTAAATAAGCATGGTAGAATTGTTTGGAGACATATATAGTGATCCTTGGTCACTGGTGTT	CAGCGTGGAGATGTCTACA	85.3	642	19	60.7	52.6	1	-3.5	0	0	0	0	2	0	0	-1	3	AACACCAGTGACCAAGGAT	85	1,538	19	60.4	47.4	2	-3.5	-1.3	0	0	3	2	0	0	0	0
NM_001243962	Homo sapiens major histocompatibility complex, class II, DQ beta 1 (HLA-DQB1), transcript variant 3, mRNA.	1,638	Best	89.1	998	80.1	59.4	0	0	0	GGAATGACCAGGAGGAGACAGCTGGCGTTGTGTCCACCCCCCTTATTAGGAATGGTGACTGGACCTTCCAGATCCTGGTGATGCTGGAAATGACTCCCCAGCGTGGAGACGTCTACACCTGCCACGTGGAGCACCCCAGCCTCCAGAGCCCCATCACCGTGGAGTGGCGGGCTCAATCTGAATCTGCCCAGAGCAAGATGCTGAGTGGCATTGGAGGCTTCGTGCTGGGGCTGATCTTCCTCGGGCTGGGCCTTATCATCCATCACAGGAGTCAGAAAGGGCTCCTGCACTGACTCCTGAGACTATTTTAACTGGGATTGGTTATCACTTTTCTGTAACGCCTGCTTGTCCCTGCCCAGAATTCCCAGCTGTCTGTGTCAGCCTGTCCCCCTGAGATCAGAGTCCTACAGTGGCTGTCACGCAGCCACCAGGTCATCTCCTTTCATCCCCACCTTGAGGCGGATGGCTGTGACCCTACTTCCTGCACTGACCCACAGCCTCTGCCTGTGCACGGCCAGCTGCATCTACTCAGGCCCCAAGGGGTTTCTGTTTCTATTCTCTCCTCAGACTGCTCAAGAGAAGCACATGAAAACCATTACCTGACTTTAGAGCTTTTTTACATAATTAAACATGATCCTGAGTTATCTGTATTCTGAACTTCCTTAATTGAGCAGAGGCAGGAAATCACTGCAGAATGAAGGAACATACCTTGAGGTGACCCAGCCAACCTGTGCCCAGAAGGAGGGTTGTACCTTGAAAAGACACTGAAAGAATTTGGGGTGCAAAGTCATGGTGGGCAGAGGAGGTAGAAAATCAACTCAGTTGTTGCATCATTCATGGTTCTTTCATATTGATGTTCAGTGCAGTGGCCTGAGAATATCCCAGCCTCTCTTCTGGTTTGGTGAGTGCTATATAAGTAAACATGGTGGAATTGTTTGGGGGCAGATATAGTGACCCTTGGTCACTGGTGTTTCAAACATTCTGGCAAGTCACATCAA	GGAATGACCAGGAGGAGAC	87.4	573	19	60.7	57.9	1	-3.2	0	0	0	0	2	0	0	0	0	TTGATGTGACTTGCCAGAATG	87.6	1,570	21	60.8	42.9	1	-3.2	0	0	0	0	2	0	0	0	0
NM_001243965	Homo sapiens major histocompatibility complex, class II, DR beta 1 (HLA-DRB1), transcript variant 2, mRNA.	1,233	Best	85.1	839	82	59.5	-0.7	3	-1.1	CCATAACCAGGAGGAGAACGTGCGCTTCGACAGCGACGTGGGGGAGTTCCGGGCGGTGACGGAGCTGGGGCGGCCTGATGCCGAGTACTGGAACAGCCAGAAGGACCTCCTGGAGCAGAAGCGGGGCCGGGTGGACAACTACTGCAGACACAACTACGGGGTTGTGGAGAGCTTCACAGTGCAGCGGCGAGTCCATCCTAAGGTGACTGTGTATCCTTCAAAGACCCAGCCCCTGCAGCACCATAACCTCCTGGTCTGTTCTGTGAGTGGTTTCTATCCAGGCAGCATTGAAGTCAGGTGGTTCCGGAATGGCCAGGAAGAGAAGACTGGGGTGGTGTCCACAGGCCTGATCCACAATGGAGACTGGACCTTCCAGACCCTGGTGATGCTGGAAACAGTTCCTCGGAGTGGAGAGGTTTACACCTGCCAAGTGGAGCACCCAAGCGTGACAAGCCCTCTCACAGTGGAATGGAGAGCACGGTCTGAATCTGCACAGAGCAAGATGCTGAGTGGAGTCGGGGGCTTTGTGCTGGGCCTGCTCTTCCTTGGGGCCGGGCTGTTCATCTACTTCAGGAATCAGAAAGGACACTCTGGACTTCAGCCAAGAGGATTCCTGAGCTGAAGTGCAGATGACACATTCAAAGAAGAACTTTCTGCCCCAGCTTTGCAGGATGAAAAGCTTTCCCTCCTGGCTGTTATTCTTCCACAAGAGAGGGCTTTCTCAGGACCTGGTTGCTACTGGTTCAGCAACTGCAGAAAATGTCCTCCCTTGTGGCTTCCTCAGCTCCTGTTCTTGGCCTGAAGCCCCACAGCTTTGATGGCAGTGCCTCATCTTCAAC	CCATAACCAGGAGGAGAA	87.4	274	18	56.7	50	1	-4.2	0	0	0	0	2	0	0	0	0	GTTGAAGATGAGGCACTG	82.4	1,112	18	57.2	50	1	-4.2	0	0	0	0	2	0	0	0	0
NM_001244753	Homo sapiens Fc fragment of IgG receptor IIIb (FCGR3B), transcript variant 1, mRNA.	2,103	Best	82.8	552	76.6	56	-0.8	3	0	GGTAGTCCAGGATAGTCTAAGGGAGGTGTTCCCATCTGAGCCCAGAGATAAGGGTGTCTTCCTAGAACATTAGCCGTAGTGGAATTAACAGGAAATCATGAGGGTGACGTAGAATTGAGTCTTCCAGGGGACTCTATCAGAACTGGACCATTTCCAAGTATATAACGATGAGTCCTCTAATGCTAGGAGTAGAAAATGGTCCTAGGAAGGGGACTGAGGATTGGGGTGGGGGTGGGGTGGAAAAGAAAGTACAGAACAAACCCTGTGTCACTGTCTCAAGTTAAGCTAAGTGAACAGAACTATCTCAGCATCAGAATGAGAAAGCCTGAGAAGAAAGAACCAACCAGAAGCACACAGGAAGGAAAGCGCAGGAGGTGAAAATGCTTTCTTGGCCGGGGTAGTAAGAATTAGAGGTTAATGCAGGGACTGTAAAACCACCTTTTCTGCTTCAATGTCTAGTTCCTGTATAGCTTTGTTCATTGCATTTATTAAACAAATGTTGTATAACCAATACTAAATGTACTACTGAGCTTCACTGAGTTACGCTGTGAA	GGTAGTCCAGGATAGTCTAAG	84.8	1,346	21	57.7	47.6	1	-3.8	-1.3	0	0	3	2	-0.1	3	-0.1	3	TTCACAGCGTAACTCAGT	82.2	1,897	18	57.6	44.4	1	-3.8	0	0	0	0	2	0	0	-0.8	3
NM_001251989	Homo sapiens geminin DNA replication inhibitor (GMNN), transcript variant 2, mRNA.	1,131	Best	82.3	684	74.4	54.5	-1.5	3	0	ACATCGGAATGACCACTTAACATCTACAACTTCCAGCCCTGGGGTTATTGTCCCAGAATCTAGTGAAAATAAAAATCTTGGAGGAGTCACCCAGGAGTCATTTGATCTTATGATTAAAGAAAATCCATCCTCTCAGTATTGGAAGGAAGTGGCAGAAAAACGGAGAAAGGCGCTGTATGAAGCACTTAAGGAAAATGAGAAACTTCATAAAGAAATTGAACAAAAGGACAATGAAATTGCCCGCCTGAAAAAGGAGAATAAAGAACTGGCAGAAGTAGCAGAACATGTACAGTATATGGCAGAGCTAATAGAGAGACTGAATGGTGAACCTCTGGATAATTTTGAATCACTGGATAATCAGGAATTTGATTCTGAAGAAGAAACTGTTGAGGATTCTCTAGTGGAAGACTCAGAAATTGGCACGTGTGCTGAAGGAACTGTATCTTCCTCTACGGATGCAAAGCCATGTATATGAAATGCATTAATATTTGACTGTTGAGAATTTTACTGCCGAAGTTTACCTCCACTAGTTCTTTGTAGCAGAGTACATAACTACATAATGCCAACTCTGGAATCAAATTTCCTTGTTTGAATCCTGGGACCCTATTGCATTAAAGTACAAATACTATGTATTTTTAATCTATGATGGTTTATGTGAATAGGATTTTCTCAGTTGTCAGCCAT	ACATCGGAATGACCACTTA	86.4	357	19	57.6	42.1	1	-3.4	-0.5	-0.5	3	3	2	0	0	0	0	ATGGCTGACAACTGAGAA	87.1	1,040	18	57.6	44.4	1	-3.4	0	0	0	0	2	0	0	0	0
NM_001258351	Homo sapiens granzyme M (GZMM), transcript variant 2, mRNA.	920	Best	79.9	619	86.3	63.1	-1.5	3	-1	GTCTCACCTTCCACATCAAGGCAGCCATCCAGCACCCTCGCTACAAGCCCGTCCCTGCCCTGGAGAACGACCTCGCGCTGCTTCAGCTGGACGGGAAAGTGAAGCCCAGCCGGACCATCCGGCCGTTGGCCCTGCCCAGTAAGCGCCAGGTGGTGGCAGCAGGGACTCGGTGCAGCATGGCCGGCTGGGGGCTGACCCACCAGGGCGGGCGCCTGTCCCGGGTGCTGCGGGAGCTGGACCTCCAAGTGCTGGACACCCGCATGTGTAACAACAGCCGCTTCTGGAACGGCAGCCTCTCCCCCAGCATGGTCTGCCTGGCGGCCGACTCCAAGGACCAGGCTCCCTGCAAGGGTGACTCGGGCGGGCCCCTGGTGTGTGGCAAAGGCCGGGTGTTGGCCAGAGTCCTGTCCTTCAGCTCCAGGGTCTGCACTGACATCTTCAAGCCTCCCGTGGCCACCGCTGTGGCGCCTTACGTGTCCTGGATCAGGAAGGTCACCGGCCGATCGGCCTGATGCCCTGGGGTGATGGGGACCCCCTCGCTGTCTCCACAGGACCCTTCCCCTCCAGGGGTGCAGTGGGGTGGGTGAGGACGGGTGGGAGGGACAGGGAGGGACCAATA	GTCTCACCTTCCACATCAA	87.4	278	19	58.6	47.4	1	-4.1	0	0	0	0	3	0	0	0	0	TATTGGTCCCTCCCTGTC	75.4	896	18	59.1	55.6	1	-4.1	0	0	0	0	3	0	0	0	0
NM_001270780	Homo sapiens granzyme H (GZMH), transcript variant 2, mRNA.	744	Best	82.7	626	81.4	60.2	-1.5	3	-0.9	GAAGGAGTCAACACCAACAGCTCTGACCTGGGCAGCCTTCCTGAGAAAATGCAGCCATTCCTCCTCCTGTTGGCCTTTCTTCTGACCCCTGGGGCTGGGACAGAGGAGATCATCGGGGGCCATGAGGCCAAGCCCCACTCCCGCCCCTACATGGCCTTTGTTCAGTTTCTGCAAGAGAAGAGTCGGAAGAGGTGTGGCGGCATCCTAGTGAGAAAGGACTTTGTGCTGACAGCTGCTCACTGCCAGGGAAGCTCCATAAATGTCACCTTGGGGGCCCACAATATCAAGGAACAGGAGCGGACCCAGCAGTTTATCCCTGTGAAAAGACCCATCCCCCATCCAGCCTATAATCCTAAGAACTTCTCCAACGACATCATGCTACTGCAGCTGGAGAGAAAGGCCAAGTGGACCACAGCTGTGCGGCCTCTCAGGCTACCTAGCAGCAAGGCCCAGGGGGACTCCGGGGGGCCCCTCGTGTGTAAGGACGTAGCCCAAGGTATTCTCTCCTATGGAAACAAAAAAGGGACACCTCCAGGAGTCTACATCAAGGTCTCACACTTCCTGCCCTGGATAAAGAGAACAATGAAGCGCCTCTAACAGCAGGCATGAGACTAACCTTCCTCTGG	GAAGGAGTCAACACCAACAG	87.4	25	20	60.3	50	1	-3.3	0	0	0	0	2	0	0	0	0	CCAGAGGAAGGTTAGTCTCAT	77.8	650	21	60.2	47.6	1	-3.3	0	0	0	0	2	-0.9	3	-0.9	3
NM_001282619	Homo sapiens G protein subunit alpha i2 (GNAI2), transcript variant 5, mRNA.	2,219	Best	82.6	512	80.8	59.4	-1.3	3	-0.5	GCACAAGAAGCGTGAGACGCCACCATTCCTGGAAACCACAGTCCACCTGCTCATTCTCGTAGCTTTTTAAAAAAATGAAAGTAAAGGAAAAAAAAAAAACTGCAAATCTAGAAAACTTTTTAGAGAAAAACTATTTAAAACTGTCAGATCCTGACCAGCAAGCCCCCCCCCAGCCCCCCTTCCAAGTGACTCCGTGCCTTGAGTGTGTCTGCGTGTTTACACCCGTCCCTCTGCTGGCCGCCCCCGTGCGAGCGGCACCCCTGCCCTGCCCTCCACAGAATTGGGTTCCAAGGGCTGTTCCAGACAACTGCCAACGTCACTGAGGGCCCTGCCCCAGCGGCCCTGGCCCCAGGCTCTATTAACCTAAAATGTAGCTCCCTAGCGCTAACCTAGGAACCGCCGCTGCCTGCTGGGGGGCCACGCCCCTCATGCCCTTGTCCCAGGCCCGGGGCCTTCAGCGTTGAACACTTCCTTGCTTTTTTCACATGTTTTATGGAATTGTTCACCTGGTT	GCACAAGAAGCGTGAGAC	82.2	1,669	18	60.6	55.6	1	-3.7	-1.3	-1.3	3	3	2	0	0	0	0	AACCAGGTGAACAATTCCAT	83.4	2,180	20	59.3	40	2	-3.7	-1.5	0	0	3	2	-0.5	3	-0.5	3
NM_001282962	Homo sapiens Holliday junction recognition protein (HJURP), transcript variant 2, mRNA.	2,995	Best	83.2	528	77.8	56.5	0	0	0	GGACTTGGTTGACTTCTCTGCCCTTAAAGTAAATATTAGTGAAATTGGTTCCATCAGAGATAACCTCGAGTTCTTGGTGTAGAAATTATGTGAATAAAGTTGCTCAATTAGAATTTTTAGGGTTCTCTTTGATAGGCCTGTTTTTCTGATGTGTGTGTTTTTTTTGGGGGGGGGTTATTTGTTTGTTTGTTTGTTTGTTTGTTTGTTTTTGAGACAGTCTCTCTCTATCGCCCAGGCTGGAGTGCGGTGGCACAATCTTGGCTCACTGCAACTTCCGCCTCCCGGGTTCAAGCGATTCTTCTGCCTCAGCCTCCCGAGTAGCTGGGATTACAGGCGCGCGCCACCACGCCTGGCTAATTTTTGTAGTTTTAGTAGAGACGGGGTTTCACCATATTGACCAGGCTGGTCTCGAGCTCCTGGCCTCGTGATCCATCTGCCTCGGCCTCCCAAAGTGCTGGGATTATAGGCGTGAGCCACTGCTCCCAGCCGTGTGTTCTTTTTTAAATTTAGATATGTCCAGAGAATCCT	GGACTTGGTTGACTTCTC	87.4	2,204	18	56.4	50	1	-2.3	0	0	0	0	2	0	0	0	0	AGGATTCTCTGGACATATCT	79.7	2,731	20	56.4	40	1	-2.3	0	0	0	0	2	-0.4	3	-0.5	4
NM_001286242	Homo sapiens general transcription factor IIIC subunit 1 (GTF3C1), transcript variant 2, mRNA.	7,015	Best	82.4	783	85	61.6	0	0	0	TCTCGCTCTTCTCTACACCCGTGGTGGAAGAGGTGGAAGTGCCCTCCAGCCTGGACGAGAGCCCCATGGCTTTCTATGAGCCCACCTTGGACTGTACCCTCCGGCTGGGCCGTGTGTTCCCCCACGAGGTCAACTGGAACAAGTGGATCCACCTCTAGGACCCCTGTGGGCGTCCCCTCCCTCCCAGCCACCGCCTGCCACACCACTCCTGCCTGGTGCTCGGCAGACCCCACTGTGCCCTGGCCTTGGGTCTGCCGAGCCTCCTGCAGCAGGGGACGGGTGCTTTGGCCAGAGTCACAGACTGACACGTTTCCCACTGTACTGGAACTCTGGAAAGAGGGGCTCCCCGACCTGCCCATCCCCCAGGCTCTTCTGGGCCTTCCCCTTGGGAACTGGCCTCATCACACTGGGAGTTGGTGCTTCTTGTCTCTGGGTCTCCAGAGTTTGCCCCGCCTGTGCACACCTCACATTCCAGACTCTAGCCATCTCGGCAGGATCTCCTGGCTCCTTGAGTGCCCAGGTGCCACCAAGAGGAAGGGCCTTGTGGGATACACCTTGCAGAATAGGGATCGGTGTGCCCCGCTGCGAGGGGCCCCCCATGGGGGCTGTGGCCCCTCCGCAGGCAGGACATCCCAACCCCTGGCTGGGACTGAACCACCCAGAGCGGAGCGGCTCCCTTTTCAGCCTTGTGAGTCACCTGGCAGGCCCCAGCTGGGCTGGCTGTCCGTGTCCCTCAGCCTGGCTGGTGATTCCTTGCAGGCCAGAAATGAAGAGTCCCTGTAG	TCTCGCTCTTCTCTACAC	87.4	6,121	18	56.9	50	1	-2.6	0	0	0	0	3	0	0	0	0	CTACAGGGACTCTTCATTTC	75.5	6,903	20	56.8	45	1	-2.6	0	0	0	0	3	0	0	0	0
NM_001289071	Homo sapiens helicase, lymphoid specific (HELLS), transcript variant 6, mRNA.	3,172	Best	79.9	943	74.1	54.9	-1.1	3	0	CGAATGCTGCCAGAACTAAAAAAAAGAGGTCACAAGGTGCTGCTTTTTTCACAAATGACAAGCATGTTGGACATTTTGATGGATTACTGCCATCTCAGAGATTTCAACTTCAGCAGGCTTGATGGGTCCATGTCTTACTCAGAGAGAGAAAAAAACATGCACAGCTTCAACACGGATCCAGAGGTGTTTATCTTCTTAGTGAGTACACGAGCTGGTGGCCTGGGCATTAATCTGACTGCAGCAGATACAGTTATCATTTATGATAGTGATTGGAACCCCCAGTCGGATCTTCAGGCCCAGGATAGATGTCATAGAATTGGTCAGACAAAGCCAGTTGTTGTTTATCGCCTTGTTACAGCAAATACTATCGATCAGAAAATTGTGGAAAGAGCAGCTGCTAAAAGGAAACTGGAAAAGTTGATCATCCATAAAAATCATTTCAAAGGTGGTCAGTCTGGATTAAATCTGTCTAAGAATTTCTTAGATCCTAAGGAATTAATGGAATTATTAAAATCTAGAGATTATGAAAGGGAAATAAAAGGATCAAGAGAGAAGGTCATTAGTGATAAAGATCTAGAGTTGTTGTTAGATCGAAGTGATCTTATTGATCAAATGAATGCTTCAGGACCAATTAAAGAGAAGATGGGGATATTCAAGATATTAGAAAATTCTGAAGATTCCAGTCCTGAATGTTTGTTTTAAAGTGGAGCTCAAGAATAGCTTTTAAAAGTTCTTATTTACATCTAGTGATTTCCCTGTATTGGGTTTGAAATACTGATTGTCCACTTCACCTTTTTTATTATATCAGTTGACATGTAACTAGTACCATGCGTACTTAAATAGATGGTAATTTTCTGAGCCTTACCAAGAACAAAGAAGTATCCATATTAAGTTTAGATTTTCAGTTAATTTTTGAGACTGAGTAGTATTCTTGGATACAGGC	CGAATGCTGCCAGAACTAA	85.6	1,994	19	59.7	47.4	1	-3.1	-1.1	0	0	3	2	0	0	0	0	GCCTGTATCCAAGAATACTACTC	78.3	2,936	23	59.9	43.5	1	-3.1	-1.2	-1.2	4	4	2	-0.3	3	-0.3	3
NM_001300790	Homo sapiens major histocompatibility complex, class II, DQ beta 2 (HLA-DQB2), transcript variant 1, mRNA.	1,212	Best	84.2	538	82.5	60.5	0	0	-1.1	GATTCTGGTGATGCTGGAAATAACTCCCCAGCGTGGAGACATCTACACCTGCCAAGTGGAGCACCCCAGCCTCCAGAGCCCCATCACCGTGGAGTGGCGGGCTCAGTCTGAATCTGCCCAGAGCAAGATGCTGAGTGGCATTGGAGGCTTCGTGCTGGGGCTGATCTTCCTCGGGCTGGGCCTTATCATCCGTCACAGGGGTCAGAAAGGACCTCGAGGGCCTCCACCAGCAGGACTCCTGCACTGACTCCTGAGGACTTTTGTCTGGGATTGGTCATCACTCTTCTGTAATGCCCACCTGCCCCTGCCCAGAATTCCTAGCTGCCTGTGTCACCCTGTCCCACTGAGGTCAGAGTCCTACAGTGGCTCATGCAGCCACAGGTCACCTTCTGTGATCCCCATCCCAAGGCACTGGTGGTGACTCTGCTTCCTGCACTGACCCAGAGCCTCTGCCTGTGCACTGCAAGCTGTGTCTACTCAGGCCCCAAGGGGCATCTCTGTTTCCATTCTCCCCCCACAGACCTGTCAAGAGAAGCAT	GATTCTGGTGATGCTGGAA	85.1	611	19	59	47.4	2	-4.3	0	0	0	0	2	-0.5	3	-0.5	3	ATGCTTCTCTTGACAGGTC	81.1	1,148	19	58.7	47.4	2	-4.3	0	0	0	0	2	0	0	-1.1	3
NM_001300856	Homo sapiens FOS like 1, AP-1 transcription factor subunit (FOSL1), transcript variant 4, mRNA.	1,504	Best	83.2	643	80.2	58.3	-0.9	3	-0.5	GCAACTTCTTCTCCATCCCTCTAATGAGACTGACCATATTGTGCTTCACAGTAGAGCCAGCTTGGGGCCACCAAAGCTGCCCACTGTTTCTCTTGAGCTGGCCTCTCTAGCACAATTTGCACTAAATCAGAGACAAAATATTTCCCATTTGTGCCAGAGGAATCCTGGCAGCCCAGAGACTTTGTAGATCCTTAGAGGTCCTCTGGAGCCCTAACCCCTTCCAGATCACTGCCACACTCTCCATCACCCTCTTCCTGTGATCCACCCAACCCTATCTCCTGACAGAAGGTGCCACTTTACCCACCTAGAACACTAACTCACCAGCCCCACTGCCAGCAGCAGCAGGTGATTGGACCAGGCCATTCTGCCGCCCCCTCCTGAACCGCACAGCTCAGGAGGCGCCCTTGGCTTCTGTGATGAGCTGATCTGCGGATCTCAGCTTTGAGAAGCCTTCAGCTCCAGGGAATCCAAGCCTCCACAGCGAGGGCAGCTGCTATTTATTTTCCTAAAGAGAGTATTTTTATACAAACCTACCAAAATGGAATAAAAGGCTTGAAGCTGTGGCCTGAGTGCCTCACTGGACCCAGAGGCCAATGGGAGAGTATTTGGAGCCCTAGGTCCCAGCCTTAGCTCTACAGACTCA	GCAACTTCTTCTCCATCC	87	770	18	56.9	50	2	-3.1	0	0	0	0	2	0	0	0	0	TGAGTCTGTAGAGCTAAGG	78.1	1,412	19	56.7	47.4	2	-3.1	-3	0	0	4	2	0	0	-0.1	3
NM_001306132	Homo sapiens fibronectin 1 (FN1), transcript variant 11, mRNA.	7,679	Best	82.7	941	78	57.9	-1.3	3	0	TTATGCCGTTGGAGATGAGTGGGAACGAATGTCTGAATCAGGCTTTAAACTGTTGTGCCAGTGCTTAGGCTTTGGAAGTGGTCATTTCAGATGTGATTCATCTAGATGGTGCCATGACAATGGTGTGAACTACAAGATTGGAGAGAAGTGGGACCGTCAGGGAGAAAATGGCCAGATGATGAGCTGCACATGTCTTGGGAACGGAAAAGGAGAATTCAAGTGTGACCCTCATGAGGCAACGTGTTATGATGATGGGAAGACATACCACGTAGGAGAACAGTGGCAGAAGGAATATCTCGGTGCCATTTGCTCCTGCACATGCTTTGGAGGCCAGCGGGGCTGGCGCTGTGACAACTGCCGCAGACCTGGGGGTGAACCCAGTCCCGAAGGCACTACTGGCCAGTCCTACAACCAGTATTCTCAGAGATACCATCAGAGAACAAACACTAATGTTAATTGCCCAATTGAGTGCTTCATGCCTTTAGATGTACAGGCTGACAGAGAAGATTCCCGAGAGTAAATCATCTTTCCAATCCAGAGGAACAAGCATGTCTCTCTGCCAAGATCCATCTAAACTGGAGTGATGTTAGCAGACCCAGCTTAGAGTTCTTCTTTCTTTCTTAAGCCCTTTGCTCTGGAGGAAGTTCTCCAGCTTCAGCTCAACTCACAGCTTCTCCAAGCATCACCCTGGGAGTTTCCTGAGGGTTTTCTCATAAATGAGGGCTGCACATTGCCTGTTCTGCTTCGAAGTATTCAATACCGCTCAGTATTTTAAATGAAGTGATTCTAAGATTTGGTTTGGGATCAATAGGAAAGCATATGCAGCCAACCAAGATGCAAATGTTTTGAAATGATATGACCAAAATTTTAAGTAGGAAAGTCACCCAAACACTTCTGCTTTCACTTAAGTGTCTGGCCCGCAATACTGTAGGAACAAGCAT	TTATGCCGTTGGAGATGAGT	87.4	6,470	20	60.8	45	1	-4	0	0	0	0	2	0	0	0	0	ATGCTTGTTCCTACAGTATTGC	77.8	7,410	22	60.7	40.9	2	-4	-1	-1	3	3	2	0	0	0	0
NM_001308097	Homo sapiens G2/M-phase specific E3 ubiquitin protein ligase (G2E3), transcript variant 2, mRNA.	5,729	Best	75.7	997	71.3	51.8	-0.7	3	0	CTTGCTCTTAATGTTGAGGAAAACTATAAATTGATCTATAATGCATCTACTGTTAATGGTTTTGGTTAGTTTGATATTCATTGTTTTTAAACACTTTCCAATATGGAAACTTTAACACCTTTTATACAATTCTCTACTATTCAAGATATTCTTTAAAATATCTCACCAGAAACTTACAATTTTATACTTTGTAATTTTTAGTTTCTGTAATTTGAGGAAGTGACTTTTTTTGTTTGGGTTAAGTAAAAAGCCTTTGATTGATTACCAGCATGAGAATTCACCTTGGTTTCTATTTTATGCATTTGTAAATTTTTCCCCTAATTATATGGAAGCTATTGGAACTTTTGTATTCAGTGCTAAATACTAAGTCAAGGGGAGTATATTAGGTAAGTTTTTTCAGTGACTGTGCCTTTAGCATTCAGTCATTATAAGAAAATGATCAGAACAAAATCATTACATTATAAACATGTAATTCTTTTATATAGTGATTATCATGTACTGCATTGTTACTTTAAAATAAGCTATTAAACTAGTTTTTATGGTTCAAGTAATGCAATACAAAGTTTCATGCTTCAAGTAATGCAATACAAAACATAACCCATTTAATGATGAATTACTTGAATGTATATTATCTGTGGTTTAGGAAAATTTGGATTGTCTTGAAGAGACTCAGTTTTCAAGTTCTGATTTTGACCATTATCTCTTCTAATTCATAAACATATCCCAGTACCTACACTATGCCAGGTATTATGCTAGGTGATCGTTTATATGTCAGCCTATTTCCCCCCCTTTTAAAGACTGCCAGATTAACCAAAAAGCGTGACATTTATAACAATGTTTTATAAATAAATAAATGTGTTTATGCCACTAAAGGTAAACTGCCTATTTAAACTAAGTAATTTTTTGGGATTTAATAAGATTAAGATTCTGACGAAACTGAAAGATACAAGATTCCTTTACTCTCCACATTTGAGAGATCCTATAAGCAAGCAGTTAG	CTTGCTCTTAATGTTGAGGA	78.6	4,631	20	57	40	2	-3.3	-0.8	0	0	4	2	-0.9	3	-0.9	3	CTAACTGCTTGCTTATAGGA	86.7	5,627	20	56.2	40	2	-3.3	0	0	0	0	2	-0.1	3	-0.2	4
NM_001308156	Homo sapiens hepatitis A virus cellular receptor 1 (HAVCR1), transcript variant 4, mRNA.	1,710	Best	84.8	717	77.2	55.9	-0.7	3	0	GTTCTGACGACAATGACTGTTTCAACGACAACGAGCGTTCCAACGACAACGAGCATTCCAACAACAACAAGTGTTCCAGTGACAACAACTGTCTCTACCTTTGTTCCTCCAATGCCTTTGCCCAGGCAGAACCATGAACCAGTAGCCACTTCACCATCTTCACCTCAGCCAGCAGAAACCCACCCTACGACACTGCAGGGAGCAATAAGGAGAGAACCCACCAGCTCACCATTGTACTCTTACACAACAGATGGGAATGACACCGTGACAGAGTCTTCAGATGGCCTTTGGAATAACAATCAAACTCAACTGTTCCTAGAACATAGTCTACTGACGGCCAATACCACTAAAGGAATCTATGCTGGAGTCTGTATTTCTGTCTTGGTGCTTCTTGCTCTTTTGGGTGTCATCATTGCCAAAATGTTTCATTTAGCAGCCTTCAAATTAAAGCTTTGCAAAATGCAGTTGAAAAGGAAGTCCAAGCAGAAGACAATATCTACATTGAGAATAGTCTTTATGCCACGGACTAAGACCCAGTGGTGCTCTTTGAGAGTTTACGCCCATGAGTGCAGAAGACTGAACAGACATCAGCACATCAGACGTCTTTTAGACCCCAAGACAATTTTTCTGTTTCAGTTTCATCTGGCATTCCAACATGTCAGTGATACTGGGTAGAGTAACTCTCTCACTCCAAACTGTGTATAGTCAACCTCATCA	GTTCTGACGACAATGACT	87.4	861	18	56.1	44.4	1	-3.4	0	0	0	0	2	0	0	0	0	TGATGAGGTTGACTATACAC	85.8	1,577	20	55.8	40	1	-3.4	0	0	0	0	2	0	0	-0.2	4
NM_001318885	Homo sapiens high mobility group nucleosomal binding domain 3 (HMGN3), transcript variant 6, mRNA.	814	Best	78.1	647	74	53.8	0	0	-0.5	GTCATTATGCCGAAGAGAAAGCCCACAAGACGGTCTGCCAGATTGTCAGCGAAACCTGCTCCACCAAAACCTGAACCCAAACCAAGAAAAACATCTGCTAAGAAAGAACCTGGAGCAAAGATTAGCAGAGGTGCTAAAGGGAAGAAGGAGGAAAAGCAGGAAGCTGGAAAGGAAGGTACTGCACCATCTGAAAATGGTGAAACTAAAGCTGAAGAGGCACAGAAAACTGAATCTGTAGATAACGAGGGAGAATGAATTGTCATGAAAAATTGGGGTTGATTTTATGTATCTCTTGGGACAACTTTTAAAAGCTATTTTTACCAAGTATTTTGTAAATGCTAATTTTTTAGGACTCTACTAGTTGGCATACGAAAATATATAAGGATGGACATTTTATCGTCTCATAGTCATGCTTTTTGGAAATTTACATCATCCTCAAGTAAAATAAATATCAGTTAAATATTGGAAGCTGTGTGTAAGATTGATTCAGCATTCCATGCACTTGCTTTAAAATTTAGTCCTGTGCATACTGTGGTGTTTTTACTGTGCATATTTGAATTTTTCATGCAGTTTTTCTAGAGCAATAATCAGTGGTGCTTTTGTACCTAGGTTTTATGTGATTTTAATGAAACATGGATAGTTGTGGC	GTCATTATGCCGAAGAGAA	87	117	19	56.6	42.1	1	-3.1	-0.5	0	0	3	2	0	0	0	0	GCCACAACTATCCATGTT	76.3	763	18	56.4	44.4	1	-3.1	0	0	0	0	2	-1	3	-2.3	4
NM_001329120	Homo sapiens Fc fragment of IgG receptor IIIa (FCGR3A), transcript variant 6, mRNA.	2,164	Best	81.2	943	76.8	57	-0.9	3	0	AACATAGAACTCAGAGCCAGATCCCTTATCCAACTCTCGACTTTTCCTTGGTCTCCAGTGGAAGGGAAAAGCCCATGATCTTCAAGCAGGGAAGCCCCAGTGAGTAGCTGCATTCCTAGAAATTGAAGTTTCAGAGCTACACAAACACTTTTTCTGTCCCAACCGTTCCCTCACAGCAAAGCAACAATACAGGCTAGGGATGGTAATCCTTTAAACATACAAAAATTGCTCGTGTTATAAATTACCCAGTTTAGAGGGGAAAAAAAAACAATTATTCCTAAATAAATGGATAAGTAGAATTAATGGTTGAGGCAGGACCATACAGAGTGTGGGAACTGCTGGGGATCTAGGGAATTCAGTGGGACCAATGAAAGCATGGCTGAGAAATAGCAGGTAGTCCAGGATAGTCTAAGGGAGGTGTTCCCATCTGAGCCCAGAGATAAGGGTGTCTTCCTAGAACATTAGCCGTAGTGGAATTAACAGGAAATCATGAGGGTGACGTAGAATTGAGTCTTCCAGGGGACTCTATCAGAACTGGACCATCTCCAAGTATATAACGATGAGTCCTCTTAATGCTAGGAGTAGAAAATGGTCCTAGGAAGGGGACTGAGGATTGCGGTGGGGGGTGGGGTGGAAAAGAAAGTACAGAACAAACCCTGTGTCACTGTCCCAAGTTGCTAAGTGAACAGAACTATCTCAGCATCAGAATGAGAAAGCCTGAGAAGAAAGAACCAACCACAAGCACACAGGAAGGAAAGCGCAGGAGGTGAAAATGCTTTCTTGGCCAGGGTAGTAAGAATTAGAGGTTAATGCAGGGACTGTAAAACCACCTTTTCTGCTTCAATATCTAATTCCTGTGTAGCTTTGTTCATTGCATTTATTAAACAAATGTTGTATAACCAATACTAAATGTACTACTGAGCTTCGCTGAGTTAAGTTATGA	AACATAGAACTCAGAGCCAGAT	86.1	1,015	22	60.6	40.9	1	-4.4	-0.9	0	0	3	2	0	0	0	0	TCATAACTTAACTCAGCGAAGC	76.1	1,957	22	60.4	40.9	2	-4.4	-0.8	0	0	4	2	-0.5	3	-0.5	3
NM_001349340	Homo sapiens forkhead box P1 (FOXP1), transcript variant 13, mRNA.	7,082	Best	80.7	730	75.4	54.6	-0.7	3	0	CAAGGTGCCAAGATGTAAAGAAAATCTGTTACTTTTTTTTTCTCAAAGAAAAGCATACATTAGGGAGGTAGTCCCGTGTGTCAGACAAATGCACTGTCAGGAATGAGGATCCAACCTACCTGTCCCTAGAGTCCGTCTTGTAAGATGAGTTAGGCTGCCCCTTGGACCAGCCACAAAATGGAATATCAAGGCTTATGTACATACGTGAAGAGTTACCACCAGTCCTGCCACCTTTGGACAGCTCTAACACCATCCCCAGCATCCAGTCAGACCTAGTAAAGAAAACCTTGGATTCTTAACCCAAGATAGGCTGTAAATCACTAGCTTTTTTTTCCTCATGAAAAAAAATAGAGTTAAAAAATATTTCCTCTCTTTTCCATATTCCAGCTGAACTCCGTTTCCAAAGGCACAAAGAAGAGTGTGCTTATTCAGATTTTGAATCTTTTTGGTACCTTTTGGTTAATGACATAGCCTCCTGAAATTCTGGATGTCTTCAAAGTCAGTTTTGCTTCTTTATCCTGAAAATCAGATTTACAATGCTGAAGGCATTTCTTGGGCCCAGTGTAGCTCACGCAATCTCTGCTACCCATAAGCCTTGATGAAGATGATACAGTCCGGACTGTGAGCATGGTGCTTCATGTATATGTGCTGCCAGTAACAAGAATTTTTTTGTTTTGTTTTGTTTTGTTTTGATAAGGCATAAAAGAAACTCATTCCTTGACATCAACTG	CAAGGTGCCAAGATGTAA	87.4	6,225	18	56.3	44.4	1	-3.2	0	0	0	0	2	0	0	0	0	CAGTTGATGTCAAGGAATG	81.1	6,954	19	55.5	42.1	1	-3.2	-2	-0.7	3	4	2	0	0	0	0
NM_001359193	Homo sapiens major histocompatibility complex, class II, DR beta 1 (HLA-DRB1), transcript variant 3, mRNA.	1,195	Best	88.2	594	81	60.2	0	0	0	AGCATTGAAGTCAGGTGGTTCCGGAACGGCCAGGAAGAGAAGGCTGGGGTGGTGTCCACAGGCCTGATCCAGAATGGAGACTGGACCTTCCAGACCCTGGTGATGCTGGAAACAGTTCCTCGGAGTGGAGAAGTTTACACCTGCCAAGTGGAGCACCCAAGTGTGATGAGCCCTCTCACAGTGGAATGGAGAGCACGGTCTGAATCTGCACAGAGCAAGATGCTGAGTGGAGTCGGGGGCTTTGTGCTGGGCCTGCTCTTCCTTGGGGCCGGGTTGTTCATCTACTTCAGGAATCAGAAAGGACACTCTGGACTTCAGCCAACAGGATTCCTGAGCTGAAGTGAAGATGACCACATTCAAGGAAAAACCTTCTGCCCCAGCTTTGCAGGATGAAACACTTCCCCGCTTGGCTCTCATTCTTCCACAAGAGAGACCTTTCTCCGGACCTGGTTGCTACTGGTTCAGCAACTCTGCAGAAAATGTCCTCCCCTGTGGCTGCCTCAGCTCATGCCTTTGGCCTGAAGTCCCAGCATTGATGGCAGCCCCTCATCTTCCAAGTTTTGTGCTCCCCTTTACCTAACGCTTCCTGCCTCC	AGCATTGAAGTCAGGTGGTT	85.6	523	20	61.5	45	2	-2.9	-0.9	0	0	3	2	0	0	0	0	GGAGGCAGGAAGCGTTAG	87.3	1,116	18	61.7	61.1	1	-2.9	0	0	0	0	2	0	0	0	0
NM_001359194	Homo sapiens major histocompatibility complex, class II, DR beta 1 (HLA-DRB1), transcript variant 4, mRNA.	1,198	Best	88.3	591	81.2	59.9	0	0	0	GCATTGAAGTCAGGTGGTTCCGGAACGGCCAGGAAGAGAAGACTGGGGTGGTGTCCACAGGCCTGATCCAGAATGGAGACTGGACCTTCCAGACCCTGGTGATGCTGGAAACAGTTCCTCGGAGTGGAGAGGTTTACACCTGCCAAGTGGAGCACCCAAGCCTGACGAGCCCTCTCACAGTGGAATGGAGAGCACGGTCTGAATCTGCACAGAGCAAGATGCTGAGTGGAGTCGGGGGCTTCGTGCTGGGCCTGCTCTTCCTTGGGGCCGGGCTGTTCATCTACTTCAGGAATCAGAAAGGACACTCTGGACTTCAGCCAACAGGATTCCTGAGCTGAAGTGAAGATGACCACATTCAAGGAAGAACCTTCTGCCCCAGCTTTGCAGGATGAAACACTTCCCCGCTTGGCTCTCATTCTTCCACAAGAGAGACCTTTCTCCGGACCTGGTTGCTACTGGTTCAGCAGCTCTGCAGAAAATGTCCTCCCTTGTGGCTGCCTCAGCTCGTACCTTTGGCCTGAAGTCCCAGCATTAATGGCAGCCCCTCATCTTCCAAGTTTTGTGCTCCCCTTTACCTAATGCTTCCTGCCT	GCATTGAAGTCAGGTGGTT	85.6	534	19	59.9	47.4	2	-3.4	-0.9	0	0	3	2	0	0	0	0	AGGCAGGAAGCATTAGGT	87.4	1,124	18	59.8	50	2	-3.4	0	0	0	0	2	0	0	0	0
NM_001363567	Homo sapiens major histocompatibility complex, class I, G (HLA-G), transcript variant 1, mRNA.	1,386	Best	88.9	920	83.7	61.2	0	0	0	CGGCTACTACAACCAGAGCGAGGCCAGTTCTCACACCCTCCAGTGGATGATTGGCTGCGACCTGGGGTCCGACGGACGCCTCCTCCGCGGGTATGAACAGTATGCCTACGATGGCAAGGATTACCTCGCCCTGAACGAGGACCTGCGCTCCTGGACCGCAGCGGACACTGCGGCTCAGATCTCCAAGCGCAAGTGTGAGGCGGCCAATGTGGCTGAACAAAGGAGAGCCTACCTGGAGGGCACGTGCGTGGAGTGGCTCCACAGATACCTGGAGAACGGGAAGGAGATGCTGCAGCGCGCGGACCCCCCCAAGACACACGTGACCCACCACCCTGTCTTTGACTATGAGGCCACCCTGAGGTGCTGGGCCCTGGGCTTCTACCCTGCGGAGATCATACTGACCTGGCAGCGGGATGGGGAGGACCAGACCCAGGACGTGGAGCTCGTGGAGACCAGGCCTGCAGGGGATGGAACCTTCCAGAAGTGGGCAGCTGTGGTGGTGCCTTCTGGAGAGGAGCAGAGATACACGTGCCATGTGCAGCATGAGGGGCTGCCGGAGCCCCTCATGCTGAGATGGAAGCAGTCTTCCCTGCCCACCATCCCCATCATGGGTATCGTTGCTGGCCTGGTTGTCCTTGCAGCTGTAGTCACTGGAGCTGCGGTCGCTGCTGTGCTGTGGAGAAAGAAGAGCTCAGATTGAAAAGGAGGGAGCTACTCTCAGGCTGCAATGTGAAACAGCTGCCCTGTGTGGGACTGAGTGGCAAGTCCCTTTGTGACTTCAAGAACCCTGACTCCTCTTTGTGCAGAGACCAGCCCACCCCTGTGCCCACCATGACCCTCTTCCTCATGCTGAACTGCATTCCTTCCCCAATCACCTTTCCTGTTCCAGAAAAGGGGCTGGGATGTCTCCGTCTCTGTCT	CGGCTACTACAACCAGAG	87.4	405	18	58.3	55.6	1	-3.5	0	0	0	0	2	0	0	0	0	AGACAGAGACGGAGACAT	87.7	1,324	18	58.4	50	1	-3.5	0	0	0	0	2	0	0	0	0
NM_001363672	Homo sapiens growth arrest specific 2 like 3 (GAS2L3), transcript variant 4, mRNA.	5,691	Best	77.2	832	74	54.8	-0.7	3	-1.1	GGCACAATCTCAGCTCATTGCAACCTCTGCCTCCTGGGTTCAAGTGATTCTGCTGCCTCAGCCTCCTGAGTGGTTGGGATTACAGGCATCCACCACCAGGCCCAGCTAATTTTTTTGTATTTTCAGTAGAGATGGGGGTTTCACCATGTCGGCCAGGCTGATCTCAAACTCCTGACCTCAGGTGATCCACCTGCCTCAGCCTCCCAAAGCGCTGGGATTACAGGCATGAGCCATCACACCCAGCGAAAAGTTTTGTTTGAATAAACAATATCCGAAAGACAATTAGTTTCTTCAGATGTATTTTGAAATTCTCCTAAAGAGCTAGTGTTTCTATTCATTTTCACAATTTAAAAACAGCTCTTAACATTGCTGAAGTTGGGAGAACTTTCCATCTCTTCTTAATAACAGTGCAAGATTTTGTAAATTCTTTTTTGTGTTTAATGTTTAATAAAACGAGTATTAAGCTTAAATTACTGAAGTACCTGGGAGAAGTAATGATGTGTACTTTCAAAAAAATGGAAAATGCTTTTATTTTATTTTCTATAATTTGTTAACATGATATGTAAAATTAAACTTCGGAGCACAATGAAATGCCGATTATTTTTACCTTGTTTGGGCTTAAAGTAGGTATTTAAGGTTTATGTGTTCAAAATGCCTTGGTAAATTGGATGACCTCTAACTTTACTGTCCATATGGAGTTTGTCATTCTTTATGGATAAGAGAACTTAAGGAAAAGTTACTGTTTTTCTTCAGTCTTTTTATATCTATCTGATTTAAAATCTGTTACTTTATTAAAAGGCTTCAACAACAGGTTGTTAGGATGTAGTCTTAC	GGCACAATCTCAGCTCATT	77.4	4,736	19	59.7	47.4	1	-4.4	-3	0	0	4	2	0	0	0	0	GTAAGACTACATCCTAACAACCTG	79.8	5,567	24	60.3	41.7	2	-4.4	-0.3	-0.3	3	3	2	0	0	0	0
NM_001454	Homo sapiens forkhead box J1 (FOXJ1), mRNA.	2,587	Best	81.7	730	84.3	62.3	0	0	0	CCAACACAGGTCCACAGACACCCCACCACCTAGGCAGGGGCTGGGCCAGGGCTCCAAGGCTTGCCCCAGAGGCCACATGGCCACCAGCCCCAGCTGCCATCAGATTCAAGCCCAGGAGGCTGAAAACGAGGGCCCAGGACCAGAATCGCTGCCTCCTCTCCCCAGCCCCACCTTGTACACACAGTGTTTCATTGCTCCGCGTCTTCCCAGCCCCAGAAACCGGCTAAAGGACCCTGCACCATGAGAGCCGAGGCCTGGAGGAGCCCGGGTCAGGCTGGGGAGGAACAGAACTGGGCCCTCCCAGAGCACCTCCGCTTCCCCCCTGCTTCCCCAGGTCTCTATCCAGAGAGAGTCCCCAGGTACAACAAATGCTAATTAGATGACAGCAAATTAACCCCCTGGAGGCTTCTCCTGGCAGAGCCTCCCTGGGGCCGGGGCAGGCTGTGGATGGGGCGGAGCAGGGCAGAAGATGGACTGGGGGAGGGGGCAGAGAGAGGAGACCAAAATGAGGTGGTGGCACAGGGTGGGGCAAGGAGATCCTCTCTAAGGCCTCTGGGGTCTTTGCCTGGCCCCATCCCTAGGGGGCGGGGAGGGGACGTAAATCCCTAATCTTTAAGCCCGACTTGAGGCTGAGAGCAGCTGGAAGTTTGGGTTTGGTGGTTTGGGGGCCGGGGCAGCCAAGCTGTATGGGGCAGGACAGACAGACTAATGTAGTGAGTGTAGCTGTAGC	CCAACACAGGTCCACAGA	87.4	1,626	18	60.7	55.6	1	-3.2	0	0	0	0	2	0	0	0	0	GCTACAGCTACACTCACTACA	74.8	2,355	21	60.9	47.6	1	-3.2	-3	0	0	4	2	0	0	0	0
NM_001465	Homo sapiens FYN binding protein 1 (FYB1), transcript variant 1, mRNA.	4,829	Best	78.4	737	73.2	54.8	-0.3	3	-1.1	ATAATGCTCCGCCTACTTCAGTCCCATGTTTCAGAAGCTTTTGTCTATTTTTTAAACTCATTGATTAAATAATGATTAATGCATTCTCCACATTTTAATATTGCAAAGGCCCATTGGAGTTTCTGAAGTGGCTCCACAGAATTGAAATAATTTCAAATAACTGTAAAGGAACTGAAAATCTTCACAGAGATGAAGTGGGGTTTCCATTAGGTGCTTTGAAATTTGATAACAAATCATCAACTTCCACTGGTCAATATATAGATTTTGGGTGTCTGAGGCCCCAAGATTAGATGCCACTAATCTCCAAAGATTCCCTCCAATTATGAAATATTTTAATGTCTACTTTTAGAGAGCACTAGCCAGTATATGACCATGTGATTAATTTCTTTTCACACTAGATAAAATTACCTGGTTCAAAAGTGGTTTTTGTTTATTAAATTTGGTAATAAATATATATAATACACAGACAGGATAGTTTTTATGCTGAAGTTTTTGGCCAGCTTTAGTTTGAGGACTCCTTGATAAGCTTGCTAAACTTTCAGAGTGCCCTGAGACACTTCCAGCCATCCCTCCTCCTGCCTTCATTGGGGCAGACTTGCATTGCAGTCTGACAGTAATTTTTTTTCTGATTGAGAATTATGTAAATTCAGTACAATGTCAGTTTTTAAAAGTCAAAGTTAGATCAAGAGAATATTTCAGAGTTTTGGTTTACACATCAAGAAACAGACACACATACC	ATAATGCTCCGCCTACTTCAG	87.4	3,940	21	61.6	47.6	1	-3.5	0	0	0	0	3	0	0	0	0	GGTATGTGTGTCTGTTTCTTGATG	74.8	4,676	24	61.9	41.7	1	-3.5	0	0	0	0	3	0	0	0	0
NM_002003	Homo sapiens ficolin 1 (FCN1), mRNA.	7,588	Best	78.3	621	72.1	52.1	-1	4	-0.5	TTCTGCTGACCTATATTCCAGTTCACTAATAATGCTTTTCACTGTATCTAATTTGCTTATAAATAGAAAACCATTGATTGAGTTATTAATTTCAGTTATAGAATAGCCAGTGTAGACTCCAATGCTTGGCTCCACTTCTCCACTTTTTCACCTATTTTTTTCACCATCTTCCATTTTCTTCAACACACCAGTCAGAGTCGTTTTTAAAGACATTTTAAACACCTCAGTGGCCTGTAGATCTTATCTTCTGTTTTTTGTTTCTTTTTAATCTTAGTTTTTTGGCACACTTGGAGGGTTTTGATTGAATGCTAGACATAGTATTCAGGAAGGCAGAGAGGATTTTTTTTTAAGTCAGATTTTTTGAGGTATAATTTAATACAGTAAAATTCACCTATTTTAGTTCAGTTCTAAGAGTTTCCTCTGTGACTTTTCCTTTGGCCCATGGTTTATTTAAAATTGTGTTCTTTTACTTCCAAATTATTTGGGATTTTTCTAGATATCTTTCTGTTCTTGATTTCTGGCTTACCTCTATCAGGGTCAGAGAACAAACTTAATATGATTTCAATTATTTTAAATTTGCCAATGTTTATTTTATGGCCCAGAATATGGTCTATGTTGGTG	TTCTGCTGACCTATATTCC	86.8	6,863	19	55.2	42.1	2	-2.2	-0.2	0	0	4	2	0	0	-0.5	4	CACCAACATAGACCATATTC	86.3	7,483	20	55	40	1	-2.2	0	0	0	0	2	0	0	-0.5	4
NM_002015	Homo sapiens forkhead box O1 (FOXO1), mRNA.	5,779	Best	81.1	1,000	75	55.7	-0.5	3	-1.3	GCATCATAATACAAGGAACCTCAGAGCCCCCATTTGTTCATTAAAGAGGCAACTACAGCCAAAATCACTGTTAAAATCTTACTACTTCATGGAGTAGCTCTTAGGAAAATATATCTTCCTCCTGAGTCTGGGTAATTATACCTCTCCCAAGCCCCCATTGTGTGTTGAAATCCTGTCATGAATCCTTGGTAGCTCTCTGAGAACAGTGAAGTCCAGGGAAAGGCATCTGGTCTGTCTGGAAAGCAAACATTATGTGGCCTCTGGTAGTTTTTTTCCTGTAAGAATACTGACTTTCTGGAGTAATGAGTATATATCAGTTATTGTACATGATTGCTTTGTGAAATGTGCAAATGATATCACCTATGCAGCCTTGTTTGATTTATTTTCTCTGGTTTGTACTGTTATTAAAAGCATATTGTATTATAGAGCTATTCAGATATTTTAAATATAAAGATGTATTGTTTCCGTAATATAGACGTATGGAATATATTTAGGTAATAGATGTATTACTTGGAAAGTTCTGCTTTGACAAACTGACAAAGTCTAAATGAGCACATGTATCCCAGTGAGCAGTAAATCAATGGAACATCCCAAGAAGAGGATAAGGATGCTTAAAATGGAAATCATTCTCCAACGATATACAAATTGGACTTGTTCAACTGCTGGATATATGCTACCAATAACCCCAGCCCCAACTTAAAATTCTTACATTCAAGCTCCTAAGAGTTCTTAATTTATAACTAATTTTAAAAGAGAAGTTTCTTTTCTGGTTTTAGTTTGGGAATAATCATTCATTAAAAAAAATGTATTGTGGTTTATGCGAACAGACCAACCTGGCATTACAGTTGGCCTCTCCTTGAGGTGGGCACAGCCTGGCAGTGTGGCCAGGGGTGGCCATGTAAGTCCCATCAGGACGTAGTCATGCCTCCTGCATTTCGCTACCCGAGTTTAGTAACAGTGCAGATTCCACGTTCTTGTTCCGATACTCTGAGAAGTGCCT	GCATCATAATACAAGGAACCTCAG	84.1	4,602	24	61.2	41.7	1	-3.4	0	0	0	0	2	0	0	-1.3	3	AGGCACTTCTCAGAGTATCG	82.4	5,601	20	60.6	50	2	-3.4	-0.9	-0.8	3	3	2	0	0	0	0
NM_002032	Homo sapiens ferritin heavy chain 1 (FTH1), mRNA.	1,203	Best	87.7	908	78.4	59.5	-0.7	3	-0.5	CCGCCGCCTCTCCTTAGTCGCCGCCATGACGACCGCGTCCACCTCGCAGGTGCGCCAGAACTACCACCAGGACTCAGAGGCCGCCATCAACCGCCAGATCAACCTGGAGCTCTACGCCTCCTACGTTTACCTGTCCATGTCTTACTACTTTGACCGCGATGATGTGGCTTTGAAGAACTTTGCCAAATACTTTCTTCACCAATCTCATGAGGAGAGGGAACATGCTGAGAAACTGATGAAGCTGCAGAACCAACGAGGTGGCCGAATCTTCCTTCAGGATATCAAGAAACCAGACTGTGATGACTGGGAGAGCGGGCTGAATGCAATGGAGTGTGCATTACATTTGGAAAAAAATGTGAATCAGTCACTACTGGAACTGCACAAACTGGCCACTGACAAAAATGACCCCCATTTGTGTGACTTCATTGAGACACATTACCTGAATGAGCAGGTGAAAGCCATCAAAGAATTGGGTGACCACGTGACCAACTTGCGCAAGATGGGAGCGCCCGAATCTGGCTTGGCGGAATATCTCTTTGACAAGCACACCCTGGGAGACAGTGATAATGAAAGCTAAGCCTCGGGCTAATTTCCCCATAGCCGTGGGGTGACTTCCCTGGTCACCAAGGCAGTGCATGCATGTTGGGGTTTCCTTTACCTTTTCTATAAGTTGTACCAAAACATCCACTTAAGTTCTTTGATTTGTACCATTCCTTCAAATAAAGAAATTTGGTACCCAGGTGTTGTCTTTGAGGTCTTGGGATGAATCAGAAATCTATCCAGGCTATCTTCCAGATTCCTTAAGTGCCGTTGTTCAGTTCTAATCACACTAATCAAAAAGAAACGAGTATTTGTATTTATTAAACTCATTAGTTTGGGCAGTATACTAAGGTGTGGCTGTCTTGGAT	CCGCCGCCTCTCCTTAGT	87.4	185	18	65.5	66.7	1	-2.2	0	0	0	0	2	0	0	0	0	ATCCAAGACAGCCACACCTTAGTA	85.8	1,092	24	65.3	45.8	1	-2.2	-0.5	-0.5	3	3	2	0	0	0	0
NM_002033	Homo sapiens fucosyltransferase 4 (FUT4), mRNA.	5,975	Best	77.6	582	75.1	54.7	-2.3	4	0	GAGAGGATAGATTAGACACTTGAAGTACTCAGGATAGTGCCTGGCATGTAGGAAGCACCTGGAAAATATTCGCTGTGATTACCATCAGTCCATTTTACCGAGGAAGGAGCCAAGGTCCAGGCCCACTGAAGGACTTGCATAACATTACAATAGCAGTGGCAGAACCAGCCATGCTTCTGCAAATCACAACCTCTTTGAGCCTCTGTCACCTGAACTGCAAAATGAGTGGGTTAGACAAAATCATCTGTTGGGACCTCCTAGTTCCACGTGCTATCATTCTACTAACTGGCACCCTAAGGTTGAAAGTGCTTATCTGCTTTCCAATGTGGCTTCCTTACAGTCTGGAACTGACAATATGCAGGAGCAGTAAACTGGCAGAAAACCAGGAATCAGAGAAAGAAAATATAATTTAACTTTAAAGATGTAAATTATATATATAGTATATTATATATATTTTTAAAGCTTTATATGCCTCAAATATCAGGGAAAGGAGCCAAGTCCTTGGTATTTAGTTTGGTGAATACTTGCATTGAATACATGTCAAGATGTCAAGTCATTTTTGAATGTGTCTCAGGGATTTCT	GAGAGGATAGATTAGACACTTG	87.4	5,307	22	56.9	40.9	1	-3.7	0	0	0	0	3	0	0	0	0	AGAAATCCCTGAGACACAT	75.9	5,888	19	57.2	42.1	1	-3.7	0	0	0	0	3	0	0	0	0
NM_002034	Homo sapiens fucosyltransferase 5 (FUT5), mRNA.	1,988	Best	83.4	888	84.8	63.6	-1.8	3	0	AGCAGAAGCAACTACGAGAGGTTCCTGCCACCCGACGCCTTCATCCACGTGGACGACTTCCAGAGCCCCAAGGACCTGGCCCGGTACCTGCAGGAGCTGGACAAGGACCACGCCCGCTACCTGAGCTACTTTCACTGGCGGGAGACGCTGCGGCCTCGCTCCTTCAGCTGGGCACTGGCTTTCTGCAAGGCCTGCTGGAAGCTGCAGCAGGAATCTAGGTACCAGACGGTGCGCAGCATAGCGGCTTGGTTCACCTGAGAGGCCGGCATGGGGCCTGGGCTGCCGGGACCTCACTTTCCCAGGGCCTCACCTACCTAGGGTCTCACTAGTCGGGGGATTTACCTACCTGGGGCCTCGGCTGCCTGGGGCCTCGGCTGCCTGGGGTCTCACCTGCCTGGGGCCTCACCTGCTGGAGTCTTTGGTGGCCAGGCATGTGACTTACCTGGGATTTCACTTGCCGGGCTTCACTGCCAGGAGCCTCCCCTGCTGGGGACCTTGCCAGCTGGGGCTGGGGATGGTGCCTACTGGGGACCTTGCTTTCTGGAGGCTGCACCTACTGAGGATCTCGGCTGTTGGGGACTTTACCTGCTGGGACCTGCTCCCAGAGACCTTGCCACACTGAATGTCACCTGCTAGGAGCCTCACCCGCTGGGAGGCACAGGGCCCAAGGGAGCTGGATGTGTTGCCCAAGGTGTGCAGGGCAGGTCAGGGAAGGGCAGGGTCCCCTAAGGAGGAGGGCGAAGGGTATGTGTGTGACCATCAGCAGTGGTGTGCACATGGCTGGGGGACACTCGGTTTGACCGCCAGCGGATGGGTGTCACAAATGCATCACTATGGGTGTGACCTCGGCGTGACTCTGATAGTGCCTGTGGATGTGTTGCGATGCCT	AGCAGAAGCAACTACGAGAGG	85.2	956	21	63.8	52.4	2	-3.7	0	0	0	0	2	0	0	0	0	AGGCATCGCAACACATCCA	85.5	1,843	19	64.2	52.6	2	-3.7	0	0	0	0	2	0	0	0	0
NM_002081	Homo sapiens glypican 1 (GPC1), mRNA.	3,719	Best	78.4	946	85.4	62.6	-1.1	3	-2.4	ACTGCTGAGGAGTCTGAGGACTGTCCTCCCACAGACCTGCAGTGAGGGGCCCTCCATGCGCAGATGAGGGGCCACTGACCCACCTGCGCTTCTGCTGGAGGAGGGGAAGCTGGGCCCAAAGGCCCAGGGAGGCAGCGTGGGCTCTGCCAATGTGGGCTGCCCCTCGCACACAGGGCTCACAGGGCAGGCCTTGCTGGGGTCCAGGGCTGTTGGAGGACCCCGAGGGCTGAGGAGCAGCCAGGACCCGCCTGCTCCCATCCTCACCCAGATCAGGAACCAGGGCCTCCCTGTTCACGGTGACACAGGTCAGGGCTCAGAGTGACCCTCAGCTGTCACCTGCTCACAGGGATGCTGGTGGCTGGTGAGACCCCGCACTGCAGACGGGAATGCCTAGGTCCCTTCCCGACCCAGCCAGCTGCAGGGCACGGGGACCTGGATAGTTAAGGGCTTTTCCAAACATGCATCCATTTACTGACACTTCCTGTCCTTGTTCATGGAGAGCTGTTCGCTCCTCCCAGATGGCTTCGGAGGGCCGCAGGGCCCACCTTGGACCCTGGTGACCTCCTGTCACTCACTGAGGCCATCAGGGCCCTGCCCCAGGCCTGGACGGGCCCTCCTTCCCTCCTGTGCCCCAGCTGCCAGGCGGCCCTGGGGAGGGGTGGTGTGGTGTTGGGAAGGGGTCCTGCAGGGGGAGGAGGACTTGGAGGGTCTGGGGGCAGCTGTCCTGAACCGACTGACCCTGAGGAGGCCGCTTAGTGCTGCTTTGCTTTTCATCACCGTCCCGCACAGTGGACGGAGGTCCCCGGTTGCTGGTCAGGTCCCCATGGCTTGTTCTCTGGAACCTGACTTTAGATGTTTTGGGATCAGGAGCCCCCAACACAGGCAAGTCCACCCCATAATAACCCTGCCAGTGCCAGGGTGGGCTGGGGACTCTGGCACAGTGATG	ACTGCTGAGGAGTCTGAG	85.2	2,548	18	59.5	55.6	1	-3.9	-0.8	-0.8	3	3	2	0	0	0	0	CATCACTGTGCCAGAGTC	76.5	3,493	18	59.3	55.6	1	-3.9	-1.3	-1.1	3	3	2	-0.8	3	-0.8	3
NM_002104	Homo sapiens granzyme K (GZMK), mRNA.	1,506	Best	80.6	991	76.8	56.7	-0.3	3	-0.9	CAGTATGGCGGACATCACGTTTGTGGAGGTGTTCTGATTGATCCACAGTGGGTGCTGACAGCAGCCCACTGCCAATATCGGTTTACCAAAGGCCAGTCTCCCACTGTGGTTTTAGGCGCACACTCTCTCTCAAAGAATGAGGCCTCCAAACAAACACTGGAGATCAAAAAATTTATACCATTCTCAAGAGTTACATCAGATCCTCAATCAAATGATATCATGCTGGTTAAGCTTCAAACAGCCGCAAAACTCAATAAACATGTCAAGATGCTCCACATAAGATCCAAAACCTCTCTTAGATCTGGAACCAAATGCAAGGTTACTGGCTGGGGAGCCACCGATCCAGATTCATTAAGACCTTCTGACACCCTGCGAGAAGTCACTGTTACTGTCCTAAGTCGAAAACTTTGCAACAGCCAAAGTTACTACAACGGCGACCCTTTTATCACCAAAGACATGGTCTGTGCAGGAGATGCCAAAGGCCAGAAGGATTCCTGTAAGGGTGACTCAGGGGGCCCCTTGATCTGTAAAGGTGTCTTCCACGCTATAGTCTCTGGAGGTCATGAATGTGGTGTTGCCACAAAGCCTGGAATCTACACCCTGTTAACCAAGAAATACCAGACTTGGATCAAAAGCAACCTTGTCCCGCCTCATACAAATTAAGTTACAAATAATTTTATTGGATGCACTTGCTTCTTTTTTCCTAATATGCTCGCAGGTTAGAGTTGGGTGTAAGTAAAGCAGAGCACATATGGGGTCCATTTTTGCACTTGTAAGTCATTTTATTAAGGAATCAAGTTCTTTTTCACTTGTATCACTGATGTATTTCTACCATGCTGGTTTTATTCTAAATAAAATTTAGAAGACTCTCTGTTTGTCTTTTATCACATGAAGTAATATCTGCCCCCATTGCACCCACACTCGCCAAAGGGCAATAAGGTCACTGAATAAAACAGTAATGGTACCACCTTCAACTAGGTGTAACTTCTGC	CAGTATGGCGGACATCAC	85.2	200	18	59.4	55.6	1	-3.7	0	0	0	0	2	-0.5	3	-0.5	3	GCAGAAGTTACACCTAGTTGA	76.1	1,190	21	59.3	42.9	1	-3.7	-1.6	0	0	4	2	0	0	0	0
NM_002112	Homo sapiens histidine decarboxylase (HDC), transcript variant 1, mRNA.	2,405	Best	84.7	800	80.2	59.8	-1.1	3	-0.9	TGCTGCCACTCTCATCCTGAGTCAGCACTGTACTTCCCAACCCAGCCCTCGGGTTGGGAACCTCATCTCCCAAATCAGGGGTGCCAGAGCCTGGGCCTGTGGAACGTCCCTTCAGTCTGTCAGTGGGGCAGGAGATGATCCAGTCCAGGCCAGGAAGATCATCAAGCAGCCTCAGCGTGTGGGAGCCGGTCCCATGAAAAGGGAAAATGGCCTCCATCTTGAAACCCTGCTGGACCCAGTTGATGACTGCTTTTCAGAAGAGGCCCCAGATGCCACCAAGCACAAGCTGTCCTCCTTCCTGTTCAGTTACTTGTCTGTGCAGACTAAGAAGAAGACGGTGCGCTCCCTCAGTTGCAACAGTGTGCCAGTGAGTGCTCAGAAGCCACTGCCCACAGAGGCCTCTGTGAAGAATGGGGGCTCCTCCAGGGTCAGAATCTTTTCCAGGTTTCCAGAAGACATGATGATGCTGAAGAAAAGTGCCTTCAAAAAACTCATCAAATTCTACAGCGTCCCCAGCTTTCCTGAATGCAGCTCTCAATGTGGACTCCAGCTGCCCTGTTGCCCTCTGCAGGCCATGGTTTAGACACAGGGCCTTCAGCCAGAGTCTGAGGATATACTTCAGGGACTCTGTGAACCCCTCACAATTGTATGCCAACTTTGTGTGCTTATGTGTACATGCATTTTTCTTGGGGCGAGTTCATAATTTTAATCAAATTCTCATAGGGGTTCATGACCCACAATAGGATACAAACGAAGAGTTTAAGCCAGCATGATCCAGATGGGTTCAGCAGTCTGGTCAG	TGCTGCCACTCTCATCCT	87.4	1,510	18	62.3	55.6	2	-4.2	0	0	0	0	2	0	0	0	0	CTGACCAGACTGCTGAACC	81.1	2,309	19	61.9	57.9	2	-4.2	-1.1	-1.1	3	3	2	0	0	0	0
NM_002116	Homo sapiens major histocompatibility complex, class I, A (HLA-A), transcript variant 1 (A*03:01:01:01), mRNA.	1,535	Best	84.7	686	83.1	60.8	0	0	0	TTGAGAGCCTACCTGGATGGCACGTGCGTGGAGTGGCTCCGCAGATACCTGGAGAACGGGAAGGAGACGCTGCAGCGCACGGACCCCCCCAAGACACATATGACCCACCACCCCATCTCTGACCATGAGGCCACCCTGAGGTGCTGGGCCCTGGGCTTCTACCCTGCGGAGATCACACTGACCTGGCAGCGGGATGGGGAGGACCAGACCCAGGACACGGAGCTCGTGGAGACCAGGCCTGCAGGGGATGGAACCTTCCAGAAGTGGGCGGCTGTGGTGGTGCCTTCTGGAGAGGAGCAGAGATACACCTGCCATGTGCAGCATGAGGGTCTGCCCAAGCCCCTCACCCTGAGATGGGAGCTGTCTTCCCAGCCCACCATCCCCATCGTGGGCATCATTGCTGGCCTGGTTCTCCTTGGAGCTGTGATCACTGGAGCTGTGGTCGCTGCCGTGATGTGGAGGAGGAAGAGCTCAGATAGAAAAGGAGGGAGTTACACTCAGGCTGCAAGCAGTGACAGTGCCCAGGGCTCTGATGTGTCCCTCACAGCTTGTAAAGTGTGAGACAGCTGCCTTGTGTGGGACTGAGAGGCAAGAGTTGTTCCTGCCCTTCCCTTTGTGACTTGAAGAACCCTGACTTTGTTTCTGCAAAGGCACCTGCATGTGTCTGTGTTCGTGTAGGCATAATG	TTGAGAGCCTACCTGGAT	87.4	560	18	58.4	50	2	-3.8	0	0	0	0	2	0	0	0	0	CATTATGCCTACACGAACAC	79	1,245	20	58.5	45	1	-3.8	-0.5	0	0	3	2	0	0	0	0
NM_002117	Homo sapiens major histocompatibility complex, class I, C (HLA-C), transcript variant 1, mRNA.	1,542	Best	84.3	796	83.9	61.3	0	0	0	TACGACGGCAAGGATTACATCGCCCTGAACGAGGACCTGCGCTCCTGGACCGCCGCGGACACCGCGGCTCAGATCACCCAGCGCAAGTTGGAGGCGGCCCGTGCGGCGGAGCAGCTGAGAGCCTACCTGGAGGGCACGTGCGTGGAGTGGCTCCGCAGATACCTGGAGAACGGGAAGGAGACGCTGCAGCGCGCAGAACCCCCAAAGACACACGTGACCCACCACCCCCTCTCTGACCATGAGGCCACCCTGAGGTGCTGGGCCCTGGGCTTCTACCCTGCGGAGATCACACTGACCTGGCAGCGGGATGGGGAGGACCAGACCCAGGACACCGAGCTTGTGGAGACCAGGCCAGCAGGAGATGGAACCTTCCAGAAGTGGGCAGCTGTGGTGGTGCCTTCTGGACAAGAGCAGAGATACACGTGCCATATGCAGCACGAGGGGCTGCAAGAGCCCCTCACCCTGAGCTGGGAGCCATCTTCCCAGCCCACCATCCCCATCATGGGCATCGTTGCTGGCCTGGCTGTCCTGGTTGTCCTAGCTGTCCTTGGAGCTGTGGTCACCGCTATGATGTGTAGGAGGAAGAGCTCAGGTGGAAAAGGAGGGAGCTGCTCTCAGGCTGCGTGCAGCAACAGTGCCCAGGGCTCTGATGAGTCTCTCATCACTTGTAAAGCCTGAGACAGCTGCCTGTGTGGGACTGAGATGCAGGATTTCTTCACACCTCTCCTTTGTGACTTCAAGAGCCTCTGGCATCTCTTTCTGCAAAGGCACCTGAATGTGTCTGCGTTCCTGTTAG	TACGACGGCAAGGATTAC	87.4	445	18	58.3	50	1	-3.8	0	0	0	0	2	0	0	0	0	CTAACAGGAACGCAGACA	78.7	1,240	18	58.5	50	1	-3.8	0	0	0	0	2	0	0	0	0
NM_002118	Homo sapiens major histocompatibility complex, class II, DM beta (HLA-DMB), mRNA.	1,348	Best	84.8	794	80.9	58.7	-0.7	3	-0.7	CCTGTCTGTTGGATGATGCTGGGACTCCAAAGGATTTCACATACTGCATCTCCTTCAACAAGGATCTGCTGACCTGCTGGGATCCAGAGGAGAATAAGATGGCCCCTTGCGAATTTGGGGTGCTGAATAGCTTGGCGAATGTCCTCTCACAGCACCTCAACCAAAAAGACACCCTGATGCAGCGCTTGCGCAATGGGCTTCAGAATTGTGCCACACACACCCAGCCCTTCTGGGGATCACTGACCAACAGGACACGGCCACCATCTGTGCAAGTAGCCAAAACCACTCCTTTTAACACGAGGGAGCCTGTGATGCTGGCCTGCTATGTGTGGGGCTTCTATCCAGCAGAAGTGACTATCACGTGGAGGAAGAACGGGAAGCTTGTCATGCCTCACAGCAGTGCGCACAAGACTGCCCAGCCCAATGGAGACTGGACATACCAGACCCTCTCCCATTTAGCCTTAACCCCCTCTTACGGGGACACTTACACCTGTGTGGTAGAGCACACTGGGGCTCCTGAGCCCATCCTTCGGGACTGGACACCTGGGCTGTCCCCCATGCAGACCCTGAAGGTTTCTGTGTCTGCAGTGACTCTGGGCCTGGGCCTCATCATCTTCTCTCTTGGTGTGATCAGCTGGCGGAGAGCTGGCCACTCTAGTTACACTCCTCTTCCTGGGTCCAATTATTCAGAAGGATGGCACATTTCCTAGAGGCAGAATCCTACAACTTCCACTCCAAGTGAGAAGGAGATTCAAACTCAATGATGCTACCATGCCTCTCCAACATCTTCAACC	CCTGTCTGTTGGATGATG	87.4	304	18	56.5	50	1	-3.8	0	0	0	0	2	0	0	0	0	GGTTGAAGATGTTGGAGAG	81.1	1,097	19	57.1	47.4	1	-3.8	0	0	0	0	2	0	0	0	0
NM_002120	Homo sapiens major histocompatibility complex, class II, DO beta (HLA-DOB), mRNA.	1,326	Best	85	935	80.2	59.2	-1.3	3	-1.1	CTTGGAGAGGAGCAGACAGGCCGTGGATGGGGTCTGTAGACACAACTACAGGCTGGGCGCACCCTTCACTGTGGGGAGAAAAGTGCAACCAGAGGTGACAGTGTACCCAGAGAGGACCCCACTCCTGCACCAGCATAATCTGCTGCACTGCTCTGTGACAGGCTTCTATCCAGGGGATATCAAGATCAAGTGGTTCCTGAATGGGCAGGAGGAGAGAGCTGGGGTCATGTCCACTGGCCCTATCAGGAATGGAGACTGGACCTTTCAGACTGTGGTGATGCTAGAAATGACTCCTGAACTTGGACATGTCTACACCTGCCTTGTCGATCACTCCAGCCTGCTGAGCCCTGTTTCTGTGGAGTGGAGAGCTCAGTCTGAATATTCTTGGAGAAAGATGCTGAGTGGCATTGCAGCCTTCCTACTTGGGCTAATCTTCCTTCTGGTGGGAATCGTCATCCAGCTAAGGGCTCAGAAAGGATATGTGAGGACGCAGATGTCTGGTAATGAGGTCTCAAGAGCTGTTCTGCTCCCTCAGTCATGCTAAGGTCCTCACTGAAGCTTCTCTCTCTGGAGCCTGAAGTAGTGATGAGTAGTCTGGGCCCTGGGTGAGGTAAAGGACATTCATGAGGTCAATGTTCTGGGAATAACTCTCTTCCCTGATCCTTGGAGGAGCCCGAACTGATTCTGGAGCTCTGTGTTCTGAGATCATGCATCTCCCACCCATCTGCCCTTCTCCCTTCTACGTGTACATCATTAATCCCCATTGCCAAGGGCATTGTCCAGAAACTCCCCTGAGACCTTACTCCTTCCAGCCCCAAATCATTTACTTTTCTGTGGTCCAGCCCTACTCCTATAAGTCATGATCTCCAAAGCTTTCTGTCTTCCAACTGCAGTCTCCACAGTCTTCAGAAGACAAATGCTCAGGTAGTCACTGT	CTTGGAGAGGAGCAGACA	87.4	330	18	59.8	55.6	1	-4	0	0	0	0	2	0	0	0	0	ACAGTGACTACCTGAGCATT	83.5	1,264	20	60.3	45	2	-4	-1.1	-1.1	3	3	2	0	0	0	0
NM_002121	Homo sapiens major histocompatibility complex, class II, DP beta 1 (HLA-DPB1), mRNA.	3,991	Best	85.2	748	77.5	56.1	-1.3	3	0	GTGTTGTATCCTCCATCCCTTTCCACCTGGTCCCTTCATTTTCTACCCCTCACAGTTCCCTAACGAGAAGGTGGTCCACCCAACAGACAACACTGCCTCAGATGGTTATCAAGGGGTACCCTAAGAAGAAATCATCTCACCCTCTCTTTGTCCCCATTTGTCAAGTAGCAGTGAGGCCGAGCCAGGGGATGGTGAAAGTGGAAGGAGGTGGGAGTTGGGCATCGGGTGTGAAGATGCTCTTGAAAGGGGTTTTAATAACCACTTGCTACCAGGCCAGTGAACACTTACCATAGTTGATGCCTTTTGAGCATGTTGCATTGTAAACTGTCCCTGAAATTACTGTGCACTTGGCTTATGGGATGAAACATCCTCCTAGTTCTTTTGTCTCTCAGCTTCTCTGAAGTCTCATTGAGCACCTTCTCTTCAATTTCTTTTACACAGTAAGAATAGGATCAGCTGTGCTAAACTAACAAATACCCAGATATCCAGGTTTGGCTCATGTTACACGTCCAAAGTAAGTCATGCAGGAAGCTCTGCTCATCATCGTACTCAGGAAGTCAGGCTGACAGTCTTTCTCCTGCACATCTGCTCCCAGAACCTCCCCAGCAGAATGAAGGGAACCTAAGAATTTATTCACTGGCTTTTAATGATCCCTCCTAGAAAGAACACACTTCTCGCATTTCATTTTCCAATGTAAATCATATGGCTGCAACTAACTTCAAATAAGTGGGAATACTTGAAGGTGGAA	GTGTTGTATCCTCCATCC	87	3,193	18	55.9	50	2	-3.4	0	0	0	0	2	0	0	0	0	TTCCACCTTCAAGTATTCC	87.5	3,940	19	55.9	42.1	2	-3.4	-0.5	0	0	3	2	0	0	0	0
NM_002122	Homo sapiens major histocompatibility complex, class II, DQ alpha 1 (HLA-DQA1), mRNA.	1,574	Best	85.6	915	77.9	56.9	-1.1	3	0	CAGTCAGTCACAGAAGGTGTTTCTGAGACCAGCTTCCTCTCCAAGAGTGATCATTCCTTCTTCAAGATCAGTTACCTCACCTTCCTCCCTTCTGCTGATGAGATTTATGACTGCAAGGTGGAGCACTGGGGCCTGGACCAGCCTCTTCTGAAACACTGGGAGCCTGAGATTCCAGCCCCTATGTCAGAGCTCACAGAGACTGTGGTCTGTGCCCTGGGGTTGTCTGTGGGCCTCATGGGCATTGTGGTGGGCACTGTCTTCATCATCCAAGGCCTGCGTTCAGTTGGTGCTTCCAGACACCAAGGGCCATTGTGAATCCCATCCTGGAAGGGAAGGTGCATCGCCATCTACAGGAGCAGAAGAATGGACTTGCTAAATGACCTAGCACTATTCTCTGGCCCGATTTATCATATCCCTTTTCTCCTCCAAATATTTCTCCTCTCACCTTTTCTCTGGGACTTAAGCTGCTATATCCCCTCAGAGCTCACAAATGCCTTTACATTCTTTCCCTGACCTCCTGATTTTTTTTTTCTTTTCTCAAATGTTACCTACAAAGACATGCCTGGGGTAAGCCACCCGGCTACCTAATTCCTCAGTAACCTCCATCTAAAATCTCCAAGGAAGCAATAAATTCCTTTTATGAGATCTATGTCAAATTTTTCCATCTTTCATCCAGGGCTGACTGAAACTATGGCTAATAATTGGGGTACTCTTATGTTTCAATCCAATTTAACCTCATTTCCCAGATCATTTTTCATGTCCAGTAACACAGAAGCCACCAAGTACAGTATAGCCTGATAATATGTTGATTTCTTAGCTGACATTAATATTTCTTGCTTCCTTGTGTTCCCACCCTTGGCACTGCCACCCACCCCTCAATTCAGGCAACAATGAAATTAATGGATACCGTCTGCC	CAGTCAGTCACAGAAGGT	87.4	507	18	57.6	50	2	-2.4	0	0	0	0	2	0	0	0	0	GGCAGACGGTATCCATTA	85.2	1,421	18	57.6	50	1	-2.4	0	0	0	0	2	0	0	0	0
NM_002124	Homo sapiens major histocompatibility complex, class II, DR beta 1 (HLA-DRB1), transcript variant 1, mRNA.	1,223	Best	86.9	659	81.5	60.5	0	0	0	GGAACAGCCAGAAGGACATCCTGGAGCAGGCGCGGGCCGCGGTGGACACCTACTGCAGACACAACTACGGGGTTGTGGAGAGCTTCACAGTGCAGCGGCGAGTCCAACCTAAGGTGACTGTATATCCTTCAAAGACCCAGCCCCTGCAGCACCACAACCTCCTGGTCTGCTCTGTGAGTGGTTTCTATCCAGGCAGCATTGAAGTCAGGTGGTTCCTGAACGGCCAGGAAGAGAAGGCTGGGATGGTGTCCACAGGCCTGATCCAGAATGGAGACTGGACCTTCCAGACCCTGGTGATGCTGGAAACAGTTCCTCGAAGTGGAGAGGTTTACACCTGCCAAGTGGAGCACCCAAGCGTGACAAGCCCTCTCACAGTGGAATGGAGAGCACGGTCTGAATCTGCACAGAGCAAGATGCTGAGTGGAGTCGGGGGCTTTGTGCTGGGCCTGCTCTTCCTTGGGGCCGGGCTGTTCATCTACTTCAGGAATCAGAAAGGACACTCTGGACTTCAGCCAACAGGATTCCTGAGCTGAAATGCAGATGACCACATTCAAGGAAGAACTTTCTGCCCCGGCTTTGCAGGATGAAAAGCTTTCCTGCTTGGCAGTTATTCTTCCACAAGAGAGGGCTTTCTCAGGACCTGGTTGCTACTGGTTCGG	GGAACAGCCAGAAGGACAT	87.4	375	19	61.3	52.6	1	-4	0	0	0	0	2	0	0	0	0	CCGAACCAGTAGCAACCA	83.2	1,033	18	61.2	55.6	2	-4	0	0	0	0	2	0	0	0	0
NM_002125	Homo sapiens major histocompatibility complex, class II, DR beta 5 (HLA-DRB5), mRNA.	1,250	Best	86.8	662	80.5	60	-1.5	3	0	GGAACAGCCAGGAAGAGAAGGCTGGGGTGGTGTCCACAGGCCTGATTCAGAATGGAGACTGGACCTTCCAGACCCTGGTGATGCTGGAAACAGTTCCTCGAAGTGGAGAGGTTTACACCTGCCAAGTGGAGCACCCAAGCGTGACGAGCCCTCTCACAGTGGAATGGAGAGCACAGTCTGAATCTGCACAGAGCAAGATGCTGAGTGGAGTCGGGGGCTTTGTGCTGGGCCTGCTCTTCCTTGGGGCCGGGCTATTCATCTACTTCAAGAATCAGAAAGGGCACTCTGGACTTCACCCAACAGGACTCGTGAGCTGAAGTGCAGATGACCACATTCAAGGGGGAACCTTCTGCCCCAGCTTTGCATGATGAAAAGCTTTCCTGCTTGGCTCTTATTCTTCCACAAGAGAGGACTTTCTCAGGCCCTGGTTGCTACCGGTTCAGCAACTCTGCAGAAAATGTCCATCCTTGTGGCTTCCTCAGCTCCTGCCCTTGGCCTGAAGTCCCAGCATTGATGGCAGTGCCTCATCTTCAACTTTAGTGCTCCCCTTTACCTAACCCTACGGCCTCCCATGCATCTGTACTCCCCCTGTGTGCCACAAATGCACTACGTTATTAAATTTTTCTGAAGCCCAGAGTTAAAAATCATCTGTCCACCTGGCT	GGAACAGCCAGGAAGAGAAG	87.4	548	20	62	55	1	-3.4	0	0	0	0	2	0	0	0	0	AGCCAGGTGGACAGATGA	85.1	1,209	18	61.9	55.6	1	-3.4	-1.5	0	0	3	2	0	0	0	0
NM_002128	Homo sapiens high mobility group box 1 (HMGB1), transcript variant 2, mRNA.	5,456	Best	78.8	999	75.5	55.5	-0.5	3	-0.5	ATAACACTTGCCACAACTTGGGAAATTCCATGGGTCTATGCCACATTGCTCCCAGAGTAATGAGGCAAAATAGTGCTCTGTTATAGAATTGCTTGTTTCACGATACATCATGACAGATAACCATACAACATGGAATGACACAAACATAATATGCCACACTCCAGAATATGTAATGCTCGTCTTCCAGGGGGGTTCAGTCTAAGGTAATCTCTACCAGGAAGAAATGCTAGATGACTTTAGACATGTGCATTGGTTTGGACCTTCTAATTAGTGGAATTTTTACTTATTTTGACATGAGAGATTACATAGAATCTCTATGTTGCCCAGGTTGGTCTCCAAATCTGCTCAAACAATCCTCCCGCCTCAGTTTCTCAAGTAGCTGGGATTACAGGGACACACCACTGTGCTTAGCTTAAATAGTTGAATTTATTGGGCATCCACTGAAAAGAAGGAAGTAGGAATAAAATCTGCAATAGTATGACTAAACCTGTAAGTGAGCATGAGCAGTGGTGGGCAAGGGTATGCAGACTCTGGAATCCAGAAATAGAAAGTCAGTGGAAAGCCAGGCACAGTGGCTCACACTTATAATCCCAGCACTTTGGGAGGCCGAGGTGGGAGGATCACTTGAGGCCAGGAGTTTGACACTAGCCTGGGCAACATAGTGAGGCCTTGTCTACTAGAAATAAATAATTTTGCAGATATACTAAATACCATTTTAAAAATAAGTGGAAAAGGGATTAGAGAGATCCTTGTAAATTATGTACTCATATTCATTGTTCTCTTTAGTCACATAATTCAGTCATGTACGTGACATTCCACAGTATGGTGCTCCATAATACATATTTTTTCTTTTTTCGATCTCACTTGTATATGATCCATAATATTTTTCATCATTCCCTTACTGATGGACATTTAGATTGTTTCCTATTTTTTGCTGTTTAACAGTACTGCGCTGAACATCTGTACATTTCTCTCAGGCATGTGTGGGTCTTCAGATAC	ATAACACTTGCCACAACTTG	84.7	4,312	20	58.5	40	1	-3.7	-0.7	-0.7	3	3	3	0	0	-0.7	3	GTATCTGAAGACCCACACAT	74.6	5,310	20	58.6	45	1	-3.7	-0.7	0	0	3	3	0	0	0	0
NM_002129	Homo sapiens high mobility group box 2 (HMGB2), transcript variant 1, mRNA.	1,441	Best	78.9	556	71.7	53.7	0	0	0	GAGGAGGAGGAGGAGGAAGAAGAAGATGAAGATGAGGAGGAAGAGGATGAAGATGAAGAATAAATGGCTATCCTTTAATGATGCGTGTGGAATGTGTGTGTGTGCTCAGGCAATTATTTTGCTAAGAATGTGAATTCAAGTGCAGCTCAATACTAGCTTCAGTATAAAAACTGTACAGATTTTTGTATAGCTGATAAGATTCTCTGTAGAGAAAATACTTTTAAAAAATGCAGGTTGTAGCTTTTTGATGGGCTACTCATACAGTTAGATTTTACAGCTTCTGATGTTGAATGTTCCTAAATATTTAATGGTTTTTTTAATTTCTTGTGTATGGTAGCACAGCAAACTTGTAGGAATTAGTATCAATAGTAAATTTTGGGTTTTTTAGGATGTTGCATTTCGTTTTTTTAAAAAAAATTTTGTAATAAAATTATGTATATTATTTCTATTGTCTTTGTCTTAATATGCTAAGTTAATTTTCACTTTAAAAAAGCCATTTGAAGACCAGAGCTATGTTGATTTTTTTCGGTATTTCTGCCTAGTAGTTCTTAGACAC	GAGGAGGAGGAGGAGGAAG	87.4	675	19	61.7	63.2	2	-3.5	0	0	0	0	2	0	0	0	0	GTGTCTAAGAACTACTAGGCAGAA	78.5	1,230	24	61.3	41.7	1	-3.5	-1.6	-0.1	3	4	2	-0.7	3	-0.7	3
NM_002133	Homo sapiens heme oxygenase 1 (HMOX1), mRNA.	1,554	Best	86	654	81.5	60.3	0	0	-1.3	ATGACACCAAGGACCAGAGCCCCTCACGGGCACCAGGGCTTCGCCAGCGGGCCAGCAACAAAGTGCAAGATTCTGCCCCCGTGGAGACTCCCAGAGGGAAGCCCCCACTCAACACCCGCTCCCAGGCTCCGCTTCTCCGATGGGTCCTTACACTCAGCTTTCTGGTGGCGACAGTTGCTGTAGGGCTTTATGCCATGTGAATGCAGGCATGCTGGCTCCCAGGGCCATGAACTTTGTCCGGTGGAAGGCCTTCTTTCTAGAGAGGGAATTCTCTTGGCTGGCTTCCTTACCGTGGGCACTGAAGGCTTTCAGGGCCTCCAGCCCTCTCACTGTGTCCCTCTCTCTGGAAAGGAGGAAGGAGCCTATGGCATCTTCCCCAACGAAAAGCACATCCAGGCAATGGCCTAAACTTCAGAGGGGGCGAAGGGATCAGCCCTGCCCTTCAGCATCCTCAGTTCCTGCAGCAGAGCCTGGAAGACACCCTAATGTGGCAGCTGTCTCAAACCTCCAAAAGCCCTGAGTTTCAAGTATCCTTGTTGACACGGCCATGACCACTTTCCCCGTGGGCCATGGCAATTTTTACACAAACCTGAAAAGATGTTGTGTCTTGTGTTTTTGTCTTATTTTTGTTGGAGCCACTCTGTTCCTGGCTCA	ATGACACCAAGGACCAGAG	87.4	746	19	60.6	52.6	1	-4.1	0	0	0	0	2	0	0	0	0	TGAGCCAGGAACAGAGTG	83.6	1,399	18	60.5	55.6	1	-4.1	0	0	0	0	2	0	0	0	0
NM_004111	Homo sapiens flap structure-specific endonuclease 1 (FEN1), mRNA.	2,016	Best	87.4	952	79.7	59.2	0	0	0	CCTCATCCAGAAGCACAAGAGCATCGAGGAGATCGTGCGGCGACTTGACCCCAACAAGTACCCTGTGCCAGAAAATTGGCTCCACAAGGAGGCTCACCAGCTCTTCTTGGAACCTGAGGTGCTGGACCCAGAGTCTGTGGAGCTGAAGTGGAGCGAGCCAAATGAAGAAGAGCTGATCAAGTTCATGTGTGGTGAAAAGCAGTTCTCTGAGGAGCGAATCCGCAGTGGGGTCAAGAGGCTGAGTAAGAGCCGCCAAGGCAGCACCCAGGGCCGCCTGGATGATTTCTTCAAGGTGACCGGCTCACTCTCTTCAGCTAAGCGCAAGGAGCCAGAACCCAAGGGATCCACTAAGAAGAAGGCAAAGACTGGGGCAGCAGGGAAGTTTAAAAGGGGAAAATAAATGTGTTTCCCCATTATACCTCCTTCACCCCAGAATATTTGCCGTCTTGTACCCTTAAGAGCTACAGCTAGAGAAACCTTCACGGGGTGGAGAGAGGATTCTAAGGCTTTTCTAGCGTGACCCTTTTCAGTAGTGCTAGTCCCTTTTTTACTTGATCTTAATGGCAAGAAGGCCACAGAGGTACTTTTCCTTTTTTAGCTCAGGAAAATATGTCAGGCTCAAACCACTTCTCAGGCAGTTTAATGGACACTAAGTCCATTGTTACATGAAAGTGATAGATAGCAACAAGTTTTGGAGAAGAGAGAGGGAGATAAAAGGGGGAGACAAAAGATGTACAGAAATGATTTCCTGGCTGGCCAACTGGTGGCCAGTGGGAGGTGATGGTGGACCTAGACTGTGCTTTTCTGTCTTGTTCAGCCTTGACCCACCTTGAGAGAGAGCCACCAGGAAGGCGCATCTTAGCAGATGGGAGGAACTGCTGAGAGAAGATGGGCAGAAAGCTGGAGCCCCTGGAGTTGGCTGTGTCTGTGTTTGTGACTGATTACTGGCTGT	CCTCATCCAGAAGCACAAGA	87.4	883	20	61.4	50	1	-3.8	0	0	0	0	2	0	0	0	0	ACAGCCAGTAATCAGTCACAA	84.1	1,834	21	61.3	42.9	1	-3.8	0	0	0	0	2	0	0	0	0
NM_004119	Homo sapiens fms related receptor tyrosine kinase 3 (FLT3), transcript variant 1, mRNA.	3,826	Best	82.9	745	75.1	56.1	-1.8	4	-0.7	CAGAAGAAGCGATGTATCAGAATGTGGATGGCCGTGTTTCGGAATGTCCTCACACCTACCAAAACAGGCGACCTTTCAGCAGAGAGATGGATTTGGGGCTACTCTCTCCGCAGGCTCAGGTCGAAGATTCGTAGAGGAACAATTTAGTTTTAAGGACTTCATCCCTCCACCTATCCCTAACAGGCTGTAGATTACCAAAACAAGATTAATTTCATCACTAAAAGAAAATCTATTATCAACTGCTGCTTCACCAGACTTTTCTCTAGAAGCTGTCTGCGTTTACTCTTGTTTTCAAAGGGACTTTTGTAAAATCAAATCATCCTGTCACAAGGCAGGAGGAGCTGATAATGAACTTTATTGGAGCATTGATCTGCATCCAAGGCCTTCTCAGGCTGGCTTGAGTGAATTGTGTACCTGAAGTACAGTATATTCTTGTAAATACATAAAACAAAAGCATTTTGCTAAGGAGAAGCTAATATGATTTTTTAAGTCTATGTTTTAAAATAATATGTAAATTTTTCAGCTATTTAGTGATATATTTTATGGGTGGGAATAAAATTTCTACTACAGAATTGCCCATTATTGAATTATTTACATGGTATAATTAGGGCAAGTCTTAACTGGAGTTCACGAACCCCCTGAAATTGTGCACCCATAGCCACCTACACATTCCTTCCAGAGCACGTGTGCTTTTACCCCAAGATACAAGGAATGTGTAGGCAGCTATGGTTGTCACAGCCTAAGA	CAGAAGAAGCGATGTATCAGAATG	87.2	2,915	24	61.5	41.7	1	-2.8	-0.4	0	0	3	2	0	0	0	0	TCTTAGGCTGTGACAACCATAG	83.6	3,659	22	61.5	45.5	1	-2.8	-1	0	0	3	2	0	0	0	0
NM_004131	Homo sapiens granzyme B (GZMB), transcript variant 1, mRNA.	891	Best	83	535	80	58.9	0	0	0	CCATCCAGCCTATAATCCTAAGAACTTCTCCAACGACATCATGCTACTGCAGCTGGAGAGAAAGGCCAAGCGGACCAGAGCTGTGCAGCCCCTCAGGCTACCTAGCAACAAGGCCCAGGTGAAGCCAGGGCAGACATGCAGTGTGGCCGGCTGGGGGCAGACGGCCCCCCTGGGAAAACACTCACACACACTACAAGAGGTGAAGATGACAGTGCAGGAAGATCGAAAGTGCGAATCTGACTTACGCCATTATTACGACAGTACCATTGAGTTGTGCGTGGGGGACCCAGAGATTAAAAAGACTTCCTTTAAGGGGGACTCTGGAGGCCCTCTTGTGTGTAACAAGGTGGCCCAGGGCATTGTCTCCTATGGACGAAACAATGGCATGCCTCCACGAGCCTGCACCAAAGTCTCAAGCTTTGTACACTGGATAAAGAAAACCATGAAACGCTACTAACTACAGGAAGCAAACTAAGCCCCCGCTGTAATGAAACACCTTCTCTGGAGCCAAGTCCAGATTTACACTGGGAGAGGT	CCATCCAGCCTATAATCCTAAG	87.3	318	22	59.2	45.5	1	-2.8	-0.2	0	0	4	3	0	0	0	0	ACCTCTCCCAGTGTAAATCT	76.2	852	20	59.4	45	1	-2.8	0	0	0	0	3	0	0	0	0
NM_004479	Homo sapiens fucosyltransferase 7 (FUT7), mRNA.	1,662	Best	85.3	762	85.2	61.2	0	0	-0.9	CGACTACATTACGGAGAAATTCTGGCGCAACGCACTGGTGGCTGGCACTGTGCCAGTGGTGCTGGGGCCCCCACGGGCCACCTATGAGGCCTTCGTGCCGGCTGACGCCTTCGTGCATGTGGATGACTTTGGCTCAGCCCGAGAGCTGGCGGCTTTCCTCACTGGCATGAATGAGAGCCGATACCAACGCTTCTTTGCCTGGCGTGACAGGCTCCGCGTGCGACTGTTCACCGACTGGCGGGAACGTTTCTGTGCCATCTGTGACCGCTACCCACACCTACCCCGCAGCCAAGTCTATGAGGACCTTGAGGGTTGGTTTCAGGCCTGAGATCCGCTGGCCGGGGGAGGTGGGTGTGGGTGGAAGGGCTGGGTGTCGAAATCAAACCACCAGGCATCCGGCCCTTACCGGCAAGCAGCGGGCTAACGGGAGGCTGGGCACAGAGGTCAGGAAGCAGGGGTGGGGGGTGCAGGTGGGCACTGGAGCATGCAGAGGAGGTGAGAGTGGGAGGGAGGTAACGGGTGCCTGCTGCGGCAGACGGGAGGGGAAAGGCTGCCGAGGACCCTCCCCACCCTGAACAAATCTTGGGTGGGTGAAGGCCTGGCTGGAAGAGGGTGAAAGGCAGGGCCCTTGGGGCTGGGGGGCACCCCAGCCTGAAGTTTGTGGGGGCCAAACCTGGGACCCCGAGCTTCCTCGGTAGCAGAGGCCCTGTGGTCCCCGAGACACAGGCACGGGTCCCTGCCACGTCCATAGTTCTGAGGTCC	CGACTACATTACGGAGAA	87.4	799	18	54.9	44.4	1	-3.7	0	0	0	0	2	0	0	0	0	GGACCTCAGAACTATGGA	86.8	1,560	18	56.3	50	2	-3.7	0	0	0	0	2	0	0	0	0
NM_005103	Homo sapiens fasciculation and elongation protein zeta 1 (FEZ1), transcript variant 1, mRNA.	4,583	Best	85.9	599	77.3	57.5	-1.1	3	-0.1	GCACTGACCGCACTTAGAAGCTTGTTAGAAATGCAAAATCTCAGGCCCCACATCAGGCCTACTAAGTCAGAATTTGCATTTTAACAAGGTCTCCCTTTAAAAGGGAGGCAGCTCTTCTCTTAAAAGGAGCCTGGGTTTTGTGCCTTGAGTTCAAATGCAGCTCTACTACGTATTAAGCTAAATCTCCCTGCAACTTGTATTTGCATCAAGGATTAGAGAAACTCTGCCCTAGGTTTTCAGAGTTGCTGAATCCTTGACTCTTCAATGCTGAACCTAGGGAATTTGTGGCTAGTGTGATTATCAGGTGAACCCAATTGTCTTCCCTCAGCTTTTCCCTCTTCTGGTCTTTCTGGATTGTAGAAACCTCACAGAAGAGTCCCAAGAATTAACTGATTTTCAGGCCTGAGTCAATCCTGATTGCAAAACTCAAGTCCTGTCTAGGATGTCCGCACTCCGCAAAGTGTGCCAGAGAGCCACGGTCTGCAGGGAGCCCTCCTAGGTAGGTCAGAGGTCTGTCTGGCAAATACAGCCTATAAATGAGGTATGTTTCCATCAATTAAAGGATTTTGCTAGGCCTAGTCTGGTCAAGTTCTGGTAAG	GCACTGACCGCACTTAGA	87.4	3,815	18	61.2	55.6	1	-3.1	0	0	0	0	2	0	0	0	0	CTTACCAGAACTTGACCAGACTA	84.5	4,413	23	61.2	43.5	1	-3.1	0	0	0	0	2	0	0	0	0
NM_005252	Homo sapiens Fos proto-oncogene, AP-1 transcription factor subunit (FOS), mRNA.	2,104	Best	82.2	883	79.4	59.8	-1.5	3	0	CGTGCCAGACATGGACCTATCTGGGTCCTTCTATGCAGCAGACTGGGAGCCTCTGCACAGTGGCTCCCTGGGGATGGGGCCCATGGCCACAGAGCTGGAGCCCCTGTGCACTCCGGTGGTCACCTGTACTCCCAGCTGCACTGCTTACACGTCTTCCTTCGTCTTCACCTACCCCGAGGCTGACTCCTTCCCCAGCTGTGCAGCTGCCCACCGCAAGGGCAGCAGCAGCAATGAGCCTTCCTCTGACTCGCTCAGCTCACCCACGCTGCTGGCCCTGTGAGGGGGCAGGGAAGGGGAGGCAGCCGGCACCCACAAGTGCCACTGCCCGAGCTGGTGCATTACAGAGAGGAGAAACACATCTTCCCTAGAGGGTTCCTGTAGACCTAGGGAGGACCTTATCTGTGCGTGAAACACACCAGGCTGTGGGCCTCAAGGACTTGAAAGCATCCATGTGTGGACTCAAGTCCTTACCTCTTCCGGAGATGTAGCAAAACGCATGGAGTGTGTATTGTTCCCAGTGACACTTCAGAGAGCTGGTAGTTAGTAGCATGTTGAGCCAGGCCTGGGTCTGTGTCTCTTTTCTCTTTCTCCTTAGTCTTCTCATAGCATTAACTAATCTATTGGGTTCATTATTGGAATTAACCTGGTGCTGGATATTTTCAAATTGTATCTAGTGCAGCTGATTTTAACAATAACTACTGTGTTCCTGGCAATAGTGTGTTCTGATTAGAAATGACCAATATTATACTAAGAAAAGATACGACTTTATTTTCTGGTAGATAGAAATAAATAGCTATATCCATGTACTGTAGTTTTTCTTCAACATCAATGTTCATTGTAATGTTACTGATCATGCATTGTTGAGGTGGTCTGAATGTTCTGA	CGTGCCAGACATGGACCTAT	78	1,019	20	63.7	55	2	-3.5	-2.3	-1.5	3	4	2	0	0	0	0	TCAGAACATTCAGACCACCTCAA	82.9	1,901	23	63.6	43.5	1	-3.5	-0.5	0	0	3	2	0	0	0	0
NM_005514	Homo sapiens major histocompatibility complex, class I, B (HLA-B), mRNA.	1,536	Best	84.3	921	84.1	61.5	0	0	-0.9	CGGCTACTACAACCAGAGCGAGGCCGGGTCTCACACCCTCCAGAGCATGTACGGCTGCGACGTGGGGCCGGACGGGCGCCTCCTCCGCGGGCATGACCAGTACGCCTACGACGGCAAGGATTACATCGCCCTGAACGAGGACCTGCGCTCCTGGACCGCCGCGGACACGGCGGCTCAGATCACCCAGCGCAAGTGGGAGGCGGCCCGTGAGGCGGAGCAGCGGAGAGCCTACCTGGAGGGCGAGTGCGTGGAGTGGCTCCGCAGATACCTGGAGAACGGGAAGGACAAGCTGGAGCGCGCTGACCCCCCAAAGACACACGTGACCCACCACCCCATCTCTGACCATGAGGCCACCCTGAGGTGCTGGGCCCTGGGTTTCTACCCTGCGGAGATCACACTGACCTGGCAGCGGGATGGCGAGGACCAAACTCAGGACACTGAGCTTGTGGAGACCAGACCAGCAGGAGATAGAACCTTCCAGAAGTGGGCAGCTGTGGTGGTGCCTTCTGGAGAAGAGCAGAGATACACATGCCATGTACAGCATGAGGGGCTGCCGAAGCCCCTCACCCTGAGATGGGAGCCGTCTTCCCAGTCCACCGTCCCCATCGTGGGCATTGTTGCTGGCCTGGCTGTCCTAGCAGTTGTGGTCATCGGAGCTGTGGTCGCTGCTGTGATGTGTAGGAGGAAGAGTTCAGGTGGAAAAGGAGGGAGCTACTCTCAGGCTGCGTGCAGCGACAGTGCCCAGGGCTCTGATGTGTCTCTCACAGCTTGAAAAGCCTGAGACAGCTGTCTTGTGAGGGACTGAGATGCAGGATTTCTTCACGCCTCCCCTTTGTGACTTCAAGAGCCTCTGGCATCTCTTTCTGCAAAGGCACCTGAATGTGTCTGCGTCCCTGTTAGCATAATGTGAGGAGGTGGAGA	CGGCTACTACAACCAGAG	87.4	339	18	58.3	55.6	1	-2.4	0	0	0	0	2	0	0	0	0	TCTCCACCTCCTCACATTA	79.9	1,259	19	58.5	47.4	1	-2.4	0	0	0	0	2	0	0	0	0
NM_005516	Homo sapiens major histocompatibility complex, class I, E (HLA-E), mRNA.	2,548	Best	80.4	856	79	58.3	-1.5	3	0	CAGTGAGCCAGGATTGTGCGACTGCACTCCAGCCTGGGTGACAGGGTGAAACGCCATCTCAAAAAATAAAAATTGAAAAATAAAAAAAGAACCTGGATCTCAATTTAATTTTTCATATTCTTGCAATGAAATGGACTTGAGGAAGCTAAGATCATAGCTAGAAATACAGATAATTCCACAGCACATCTCTAGCAAATTTAGCCTATTCCTATTCTCTAGCCTATTCCTTACCACCTGTAATCTTGACCATATACCTTGGAGTTGAATATTGTTTTCATACTGCTGTGGTTTGAATGTTCCCTCCAACACTCATGTTGAGACTTAATCCCTAATGTGGCAATACTGAAAGGTGGGGCCTTTGAGATGTGATTGGATCGTAAGGCTGTGCCTTCATTCATGGGTTAATGGATTAATGGGTTATCACAGGAATGGGACTGGTGGCTTTATAAGAAGAGGAAAAGAGAACTGAGCTAGCATGCCCAGCCCACAGAGAGCCTCCACTAGAGTGATGCTAAGTGGAAATGTGAGGTGCAGCTGCCACAGAGGGCCCCCACCAGGGAAATGTCTAGTGTCTAGTGGATCCAGGCCACAGGAGAGAGTGCCTTGTGGAGCGCTGGGAGCAGGACCTGACCACCACCAGGACCCCAGAACTGTGGAGTCAGTGGCAGCATGCAGCGCCCCCTTGGGAAAGCTTTAGGCACCAGCCTGCAACCCATTCGAGCAGCCACGTAGGCTGCACCCAGCAAAGCCACAGGCACGGGGCTACCTGAGGCCTTGGGGGCCCAATCCCTGCTCCAGTGTGTCCGTGAGGCAGCACACGAAGTCAAAAGAGATTATTCTCTTCCCACAGATACCT	CAGTGAGCCAGGATTGTG	87.4	1,588	18	59.6	55.6	1	-2.2	0	0	0	0	3	0	0	0	0	AGGTATCTGTGGGAAGAGAATA	73.3	2,443	22	59.5	40.9	1	-2.2	-0.7	-0.7	3	3	3	-0.7	3	-0.7	3
NM_005525	Homo sapiens hydroxysteroid 11-beta dehydrogenase 1 (HSD11B1), transcript variant 1, mRNA.	1,384	Best	80.2	913	76.1	56.4	-1.7	3	-0.7	ATGCTCATTCTCAACCACATCACCAACACTTCTTTGAATCTTTTTCATGATGATATTCACCATGTGCGCAAAAGCATGGAAGTCAACTTCCTCAGTTACGTGGTCCTGACTGTAGCTGCCTTGCCCATGCTGAAGCAGAGCAATGGAAGCATTGTTGTCGTCTCCTCTCTGGCTGGGAAAGTGGCTTATCCAATGGTTGCTGCCTATTCTGCAAGCAAGTTTGCTTTGGATGGGTTCTTCTCCTCCATCAGAAAGGAATATTCAGTGTCCAGGGTCAATGTATCAATCACTCTCTGTGTTCTTGGCCTCATAGACACAGAAACAGCCATGAAGGCAGTTTCTGGGATAGTCCATATGCAAGCAGCTCCAAAGGAGGAATGTGCCCTGGAGATCATCAAAGGGGGAGCTCTGCGCCAAGAAGAAGTGTATTATGACAGCTCACTCTGGACCACTCTTCTGATCAGAAATCCATGCAGGAAGATCCTGGAATTTCTCTACTCAACGAGCTATAATATGGACAGATTCATAAACAAGTAGGAACTCCCTGAGGGCTGGGCATGCTGAGGGATTTTGGGACTGTTCTGTCTCATGTTTATCTGAGCTCTTATCTATGAAGACATCTTCCCAGAGTGTCCCCAGAGACATGCAAGTCATGGGTCACACCTGACAAATGGAAGGAGTTCCTCTAACATTTGCAAAATGGAAATGTAATAATAATGAATGTCATGCACCGCTGCAGCCAGCAGTTGTAAAATTGTTAGTAAACATAGGTATAATTACCAGATAGTTATATTAAATTTATATCTTATATATAATAATATGTGATGATTAATACAATATTAATTATAATAAAGGTCACATAAACTTTATAAATTCATAACTGGTAGCTATAACTTGAGCTTATTCAGGATGG	ATGCTCATTCTCAACCACATC	84.8	440	21	60.3	42.9	1	-3.1	-0.5	0	0	3	2	-0.5	3	-0.5	3	CCATCCTGAATAAGCTCAAGTT	77.9	1,352	22	60.1	40.9	1	-3.1	-3	-0.9	3	4	2	0	0	0	0
NM_006120	Homo sapiens major histocompatibility complex, class II, DM alpha (HLA-DMA), mRNA.	1,093	Best	84	757	80.6	58.1	0	0	0	ATGAACAGAACCAAGGAGCTGCGCTGCTACAGATGTTACCACTTCTGTGGCTGCTACCCCACTCCTGGGCCGTCCCTGAAGCTCCTACTCCAATGTGGCCAGATGACCTGCAAAACCACACATTCCTGCACACAGTGTACTGCCAGGATGGGAGTCCCAGTGTGGGACTCTCTGAGGCCTACGACGAGGACCAGCTTTTCTTCTTCGACTTTTCCCAGAACACTCGGGTGCCTCGCCTGCCCGAATTTGCTGACTGGGCTCAGGAACAGGGAGATGCTCCTGCCATTTTATTTGACAAAGAGTTCTGCGAGTGGATGATCCAGCAAATAGGGCCAAAACTTGATGGGAAAATCCCGGTGTCCAGAGGGTTTCCTATCGCTGAAGTGTTCACGCTGAAGCCCCTGGAGTTTGGCAAGCCCAACACTTTGGTCTGTTTTGTCAGTAATCTCTTCCCACCCATGCTGACAGTGAACTGGCAGCATCATTCCGTCCCTGTGGAAGGATTTGGGCCTACTTTTGTCTCAGCTGTCGATGGACTCAGCTTCCAGGCCTTTTCTTACTTAAACTTCACACCAGAACCTTCTGACATTTTCTCCTGCATTGTGACTCACGAAATTGACCGCTACACAGCAATTGCCTATTGGGTACCCCGGAACGCACTGCCCTCAGATCTGCTGGAGAATGTGCTGTGTGGCGTGGCCTTTGGCCTGGGTGTGCTGGGCATCATCGTGGGCATTGTTCTCATCATCTACTTCCG	ATGAACAGAACCAAGGAG	85.2	69	18	55.6	44.4	2	-3.4	0	0	0	0	2	0	0	0	0	CGGAAGTAGATGATGAGAA	80.2	825	19	55.2	42.1	1	-3.4	0	0	0	0	2	0	0	0	0
NM_006144	Homo sapiens granzyme A (GZMA), mRNA.	896	Best	81.8	830	77	58.2	0	0	0	ACAGCAGCCACAATGAGGAACTCCTATAGATTTCTGGCATCCTCTCTCTCAGTTGTCGTTTCTCTCCTGCTAATTCCTGAAGATGTCTGTGAAAAAATTATTGGAGGAAATGAAGTAACTCCTCATTCAAGACCCTACATGGTCCTACTTAGTCTTGACAGAAAAACCATCTGTGCTGGGGCTTTGATTGCAAAAGACTGGGTGTTGACTGCAGCTCACTGTAACTTGAACAAAAGGTCCCAGGTCATTCTTGGGGCTCACTCAATAACCAGGGAAGAGCCAACAAAACAGATAATGCTTGTTAAGAAAGAGTTTCCCTATCCATGCTATGACCCAGCCACACGCGAAGGTGACCTTAAACTTTTACAGCTGATGGAAAAAGCAAAAATTAACAAATATGTGACTATCCTTCATCTACCTAAAAAGGGGGACGATGTGAAACCAGGAACCATGTGCCAAGTTGCAGGGTGGGGCAGGACTCACAATAGTGCATCTTGGTCCGATACTCTGAGAGAAGTCAATATCACCATCATAGACAGAAAAGTCTGCAATGATCGAAATCACTATAATTTTAACCCTGTGATTGGAATGAATATGGTTTGTGCTGGAAGCCTCCGAGGTGGAAGAGACTCGTGCAATGGAGATTCTGGAAGCCCTTTGTTGTGCGAGGGTGTTTTCCGAGGGGTCACTTCCTTTGGCCTTGAAAATAAATGCGGAGACCCTCGTGGGCCTGGTGTCTATATTCTTCTCTCAAAGAAACACCTCAACTGGATAATTATGACTATCAAGGGAGCAGTTTAAATAACCGTTTCCTTTCATTTACTGTGGCT	ACAGCAGCCACAATGAGGAA	87.4	26	20	64.1	50	2	-4.2	0	0	0	0	3	0	0	0	0	AGCCACAGTAAATGAAAGGAAACG	74.6	855	24	63.8	41.7	2	-4.2	0	0	0	0	3	0	0	0	0
NM_006433	Homo sapiens granulysin (GNLY), transcript variant 2, mRNA.	777	Best	76.8	544	81.9	60.2	-2.4	4	-1.3	CCTGCGTGATGAGGAGAAATCCTGCCCGTGCCTGGCCCAGGAGGGCCCCCAGGGTGACCTGTTGACCAAAACACAGGAGCTGGGCCGTGACTACAGGACCTGTCTGACGATAGTCCAAAAACTGAAGAAGATGGTGGATAAGCCCACCCAGAGAAGTGTTTCCAATGCTGCGACCCGGGTGTGTAGGACGGGGAGGTCACGATGGCGCGACGTCTGCAGAAATTTCATGAGGAGGTATCAGTCTAGAGTTACCCAGGGCCTCGTGGCCGGAGAAACTGCCCAGCAGATCTGTGAGGACCTCAGGTTGTGTATACCTTCTACAGGTCCCCTCTGAGCCCTCTCACCTTGTCCTGTGGAAGAAGCACAGGCTCCTGTCCTCAGATCCCGGGAACCTCAGCAACCTCTGCCGGCTCCTCGCTTCCTCGATCCAGAATCCACTCTCCAGTCTCCCTCCCCTGACTCCCTCTGCTGTCCTCCCCTCTCACGAGAATAAAGTGTCAAGCAAGATTTTAGCCGCAGCTGCTTCTTCTTTGGTGGATTTGAG	CCTGCGTGATGAGGAGAA	82.1	166	18	60.6	55.6	1	-3.3	-1.3	-1.3	3	3	3	0	0	0	0	CTCAAATCCACCAAAGAAGAAG	74.9	709	22	59.2	40.9	1	-3.3	0	0	0	0	3	0	0	0	0
NM_006682	Homo sapiens fibrinogen like 2 (FGL2), mRNA.	4,256	Good	71.8	566	70.7	51.9	-0.7	3	-0.6	GGAACTAGGTATAACTTCAGGAGAATTTGGCAAATAATTCATTAATCCATGTAAATATTCAAAAGCTTGTTCTATCCACATTATTTCAAGGGATCACTTTATTTTTCATTATACTTTCACAGCACTTTTCTAGTAAATTCTGTAACACAGAAATTCCATTTTGGAATCATTTCATGTTACCAATAATTCTAGACTTTTATAACATTTAACATGTTGATGGAAATAGATTACATCTGCTAGAACCTTTTGCCTTAACTATTCACCAATATATGCTAATATTCATAAATATGGATTGACTGTTTACAAACATTAGAATCTTGTCTTGGTTCCATTTTGATGGCTAATATTTGTTATCTTAATTAAGACTATTTCTGAGGTCATGATTACTTGAAAATATTGACTAAAACTGGGTCCTTAGAAATTCCAGGTGGAGCTGATTTACCTATGACTGAGGGGAAAAAAAAATCAAATTTTACTGATAATAGTAATGCTCCAAATGAATTAATGACACATCTGTTCAATAAATAAAGAGCTTAAATATACAAAACATAAGAAATCTGGGCAAC	GGAACTAGGTATAACTTCAGGA	79	3,472	22	58.1	40.9	2	-2.7	-1.6	-0.5	3	4	3	0	0	0	0	GTTGCCCAGATTTCTTATGT	72.9	4,037	20	57.6	40	1	-2.7	-0.7	0	0	3	3	0	0	0	0
NM_007076	Homo sapiens FIC domain protein adenylyltransferase (FICD), mRNA.	3,255	Best	84	679	76.4	55.5	0	0	0	GGACACCAAGTAAGCATTTTTGATAATGAATTAGAGCACCAGTTTCTACTGAATGGAGCAAAAACCTTCAGCCATGGCCAGGCTGCATCCCTTTGGTCCTGGAGTTTCATCTACTTACTGCCATCTTCCACGGTCTTTGCACTGTCCCGTGTCCCATCCCCCTGGGAGGCAGAAGAGATTGCCTCGGAGTGGCCTTATTTTTCTCGCAACTTGTGAAATGATGTAGTGCTCTATGTAATATGGCCGGGTTTCCAAGCTGTCATCCAATGGAAGTAGAATCTTCTCTTTGAATCATATGGTACAGGTGCCAATATGACTGCTGCTATTTAGAGTCAGAGAGGTGGAAGTCACTGGGTCCCTTTCCCAGTGACAGAGCCCATGATGTCTAACACTACTGCACTTTGTCAGTGTGTGAGTGATGGCGAATACGCAGTGTTGTCTCTTTGATTTGGTAATTCCGTTCCTGACAGTAATGAGGCCACTGCTCTAAAGTAGTTTATACAGTTCTTCAGTTGTATAAATAGCACAGAGTAGTTTTTGAAAGGTTAAGAAAAATAAGTGAAAAGACATACACGATATATGAAATGGCTCCAAATGATAATTGTTCAAACCTTTATAAAATGTGTTTTCGTACTCTTATGCTGCCAGAGGTACTTCTTAAAACTCTTCTCGTCTTGGT	GGACACCAAGTAAGCATT	86.6	2,441	18	56.3	44.4	2	-3.5	0	0	0	0	2	0	0	0	0	ACCAAGACGAGAAGAGTT	85.8	3,119	18	56.9	44.4	1	-3.5	0	0	0	0	2	0	0	0	0
NM_012201	Homo sapiens golgi glycoprotein 1 (GLG1), transcript variant 1, mRNA.	8,248	Best	76.4	636	79.9	58.8	-1.3	3	-1	CGAACTCCTGACCACATGTGGTCCACCCACCTTGGCCTCAATTATGTGCATTTTGGTATATTTACTTGTATTTCAACATCTTGTGAGTTTGAAAAACCTGAAAGGCCAGAATGCTTCCTTTTATTTCTCACCATTTGGGCAGCACCTAAGTGGTTTTGTAAAATGCAGCATCTGGTGCTGTGGGTCTCTCTCAGGCCTTGAGGGACACTTCCTTCCTCCCCACTCGCCTCCTCTCCACTAGACTTTGGTTCCTAGAGGGCGTGGGGCCGGGTCTGAGGTTCTTGCCTGCCTTCCCTCCCATTGGTCTTTGGTTGCTCATCCCTCTAACTGCACCCCTTCTTGGTCCTTCCTCCACAGACTTCAGATAATAGATAAGTCATTAGCAAACCAGACCGAATCTTTAGGGTGAAGAGCTCCCCAAAGCCATCTGGTGAGGTCATTGTGGGGACCAGGGACTGATTATTTGTCACCTGGATCACAAAGATGGGACTGTCTGCTCAGGCTGGTGGTGACAGGATCCTGACCCGTGGTCCTCTCCCGCTCCCTCTGCTCCACCAGGACACATGTATAGGACACTGTGCTGTGTGCAGTGGAGAAATCTCCCTGGGCCAGGGGAAAGTTCAGACAGTGCCTCTA	CGAACTCCTGACCACATG	81	7,140	18	59.3	55.6	1	-3.5	-2.3	0	0	4	2	0	0	0	0	TAGAGGCACTGTCTGAACT	69.2	7,775	19	59.2	47.4	1	-3.5	-0.7	-0.7	3	3	2	0	0	0	0
NM_012296	Homo sapiens GRB2 associated binding protein 2 (GAB2), transcript variant 2, mRNA.	6,095	Best	84.7	684	80.1	58.1	0	0	-0.9	CAAGTGAGAACGATGAGAAATAGGGAGATGGTGTCTCCTTAAGTCCTTGATCTGCCTGTCTGTGGAATGGGAGGTTGGATTAGCTGCGCTGAGGTCCCATCCACAGCTGGTGCTCAGCTGCTTGAAGGGGAGACTCCCTCCTCTGTAACTTCTTTCTGGGGGATTGGGGTGGGCAGTACCTATCCCCAGTCCCCTCCTAGCTTGACTTTAGTGGTTTCCAATGTAGAAGTTAACAAAGTATGCCCCATTCCTGTGACAAAAGCACAACCATTCTGAAGTTACTGGAGCATGGGCTCAGCTCATCCTCCCTCTGGCCCCTTCTCCCATGGGGACATCTCGGCCCAGCACCCCTATCCCATTTCCAGAGTTCTTCCTTCCCCATCTGGGCCTTCATAAAATGCAGGGGAAGCCAGACTGGTCTCAGGAGCGCTAAAGCCCTTCCGTGGGGGGTCGTCTTTCTGGGACTAGCCCTGCTGTTTAGGACCTGGGACCACAATGGGGTACCTGCCGAGGGGGTCCCCAAGAGATCCAGGCTGTCATGTGATTTATGGTGGCATGTGTTGTGTATTTGTTGGCTACTTGTGTCTTGAAATCTAGAATTATTTCACGCAGAATTGTCACTGTTTGTCAGGAAGAGAAAATGGGCTAGTGGAAGCCCAGTCTTGAGTTCTTGTCTTGTTACCA	CAAGTGAGAACGATGAGAA	87.4	5,169	19	56.4	42.1	1	-3.5	0	0	0	0	2	0	0	0	0	TGGTAACAAGACAAGAACTC	81.5	5,852	20	56.9	40	1	-3.5	0	0	0	0	2	0	0	0	0
NM_012485	Homo sapiens hyaluronan mediated motility receptor (HMMR), transcript variant 3, mRNA.	2,968	Best	79.9	979	73.5	54.4	0	0	0	CTGGAAGATGAAGAAGGAAGAAAAGCTGAAAAAGAAAATACAACAGCAGAATTAACTGAAGAAATTAACAAGTGGCGTCTCCTCTATGAAGAACTATATAATAAAACAAAACCTTTTCAGCTACAACTAGATGCTTTTGAAGTAGAAAAACAGGCATTGTTGAATGAACATGGTGCAGCTCAGGAACAGCTAAATAAAATAAGAGATTCATATGCTAAATTATTGGGTCATCAGAATTTGAAACAAAAAATCAAGCATGTTGTGAAGTTGAAAGATGAAAATAGCCAACTCAAATCGGAAGTATCAAAACTCCGCTGTCAGCTTGCTAAAAAAAAACAAAGTGAGACAAAACTTCAAGAGGAATTGAATAAAGTTCTAGGTATCAAACACTTTGATCCTTCAAAGGCTTTTCATCATGAAAGTAAAGAAAATTTTGCCCTGAAGACCCCATTAAAAGAAGGCAATACAAACTGTTACCGAGCTCCTATGGAGTGTCAAGAATCATGGAAGTAAACATCTGAGAAACCTGTTGAAGATTATTTCATTCGTCTTGTTGTTATTGATGTTGCTGTTATTATATTTGACATGGGTATTTTATAATGTTGTATTTAATTTTAACTGCCAATCCTTAAATATGTGAAAGGAACATTTTTTACCAAAGTGTCTTTTGACATTTTATTTTTTCTTGCAAATACCTCCTCCCTAATGCTCACCTTTATCACCTCATTCTGAACCCTTTCGCTGGCTTTCCAGCTTAGAATGCATCTCATCAACTTAAAAGTCAGTATCATATTATTATCCTCCTGTTCTGAAACCTTAGTTTCAAGAGTCTAAACCCCAGATTCTTCAGCTTGATCCTGGAGGTCTTTTCTAGTCTGAGCTTCTTTAGCTAGGCTAAAACACCTTGGCTTGTTATTGCCTCTACTTTGATTCTGATAATGCTCACTTGGTCCTACCTATTATCCTTCTACTTGTCCAG	CTGGAAGATGAAGAAGGAAGAA	87.4	1,679	22	59.4	40.9	1	-3	0	0	0	0	2	0	0	0	0	CTGGACAAGTAGAAGGATAATAGG	78.2	2,657	24	59.7	41.7	2	-3	0	0	0	0	2	0	0	0	0
NM_014009	Homo sapiens forkhead box P3 (FOXP3), transcript variant 1, mRNA.	2,264	Best	82.4	766	83.4	61.2	0	0	0	AAGGAGGATGGACGAACAGGGGCCAAACTGGTGGGAGGCAGAGGTGGTGGGGGCAGGGATGATAGGCCCTGGATGTGCCCACAGGGACCAAGAAGTGAGGTTTCCACTGTCTTGCCTGCCAGGGCCCCTGTTCCCCCGCTGGCAGCCACCCCCTCCCCCATCATATCCTTTGCCCCAAGGCTGCTCAGAGGGGCCCCGGTCCTGGCCCCAGCCCCCACCTCCGCCCCAGACACACCCCCCAGTCGAGCCCTGCAGCCAAACAGAGCCTTCACAACCAGCCACACAGAGCCTGCCTCAGCTGCTCGCACAGATTACTTCAGGGCTGGAAAAGTCACACAGACACACAAAATGTCACAATCCTGTCCCTCACTCAACACAAACCCCAAAACACAGAGAGCCTGCCTCAGTACACTCAAACAACCTCAAAGCTGCATCATCACACAATCACACACAAGCACAGCCCTGACAACCCACACACCCCAAGGCACGCACCCACAGCCAGCCTCAGGGCCCACAGGGGCACTGTCAACACAGGGGTGTGCCCAGAGGCCTACACAGAAGCAGCGTCAGTACCCTCAGGATCTGAGGTCCCAACACGTGCTCGCTCACACACACGGCCTGTTAGAATTCACCTGTGTATCTCACGCATATGCACACGCACAGCCCCCCAGTGGGTCTCTTGAGTCCCGTGCAGACACACACAGCCACACACACTGCCTTGCCAAAAATACCCCGTGTCTCCCCTGCCACTCACCTCACTCCCATT	AAGGAGGATGGACGAACA	87.4	1,384	18	59.4	50	1	-3.8	0	0	0	0	3	0	0	0	0	AATGGGAGTGAGGTGAGT	75.5	2,149	18	58.9	50	1	-3.8	0	0	0	0	3	0	0	0	0
NM_015030	Homo sapiens FRY like transcription coactivator (FRYL), mRNA.	11,692	Best	80.6	984	74	55.2	-1.1	3	-0.7	GTTATTGGAATGCTGCTCAGTTCTCTGATCAGTGCTTATGTTATGATTGTTGATAACTAACCAAAGTAGATGCCTGCAGAGACTTTAAAATGTAAAATAAAGATGTATGCTGCCTGTCAGCTATTCTCATTAGAAAAGTTTTAACTTATTTTACTCCATATAGAAACTGTAGAGACTAAAACCAGTTATTTTCTTGTACATTTGTGCCATGCACTGTTGTTATACAAGAATAGGTGTACAAAGCTAAAGAAAAATTGTGGTCATTGATGATGGAATATATGACTTGCAGGCTTTGAAGTCTGCAGAATTCAAGAAAAGAGCTGCAAATGCATTTTTGTATCTTTATTCAGGACTCACATGCTTTACCCTAAAGAAACCTGGGGCTAGGGGAAATGAAAGGAAGCCTGAAGACTGACTACCAAAACATGCAATATACTTATTCACTGTCTAAGTCTGTAGTATAACATGAACTGGAGTCTCTATCCTTTTCTAAAATCGCATTTTGTAAGAAAAGAAAGAAAAAAAAAAAAAAAGAATGTAGTCCCACAACTCCTGATTTGAAAGAAACACCTTGTATTTTTTATATACATCTCTTATCCACTGTGACTTTTCTTTTAAACTGGGCTCTGTGATTCCAGAGTTTAGAATGTAGAAATGAAATGCTTAGCTTTACCTTTTCTTGGGGGGTGTGGACCCTGCCAGAAATGTAATTACGTATGCTCAAGTGCATTAATTGAAGGCACTGTGCACACCATTGGACTGCTGACCACAGTTAAACATTTCCAGTAAAATTTCGTAACTGGTCACAGCTCATTCATAATCACTGTATTTTTTGACCCTGATAAAGACAATTATTTTGATGGTGTTCTGGTACTGTAATTGGTATCCTTTAAATTATTTAAAACTTTTGGGTGTGGGGCAGGCAGAGAGGGATGGTGTCCAGAGATACATCACACTTTACATCCTATCTTACTGTCCTCTGTT	GTTATTGGAATGCTGCTCAGTT	84.9	10,445	22	61.2	40.9	1	-4	0	0	0	0	2	0	0	-1.1	3	AACAGAGGACAGTAAGATAGGATG	80.2	11,428	24	61.2	41.7	2	-4	0	0	0	0	2	0	0	0	0
NM_015123	Homo sapiens FERM domain containing 4B (FRMD4B), mRNA.	6,283	Best	78.2	947	74.5	54.7	0	0	0	GGATGACTGGTGAGAACTTTTAGGTTTTTTAATCTTGGGAATGTTGTTTATTTGTAGCAAGTAATTTATACTAATTTCACAGACTGGCAAACAGGTCTTCTAAATTCAAGAAATTAGTTCTCTGACATCCTTTAATCCTACATAATGTGGAGAAGGGAGTGGAAATGAAATATATTTCCATACATGTATCTTGCATAAAATAACATTTTTCTGTTCCTGAAATAGTATGGTTACACTTGCAAGCATGCCTTGAAAGGGCAAATATAACTTGGCTCCCACAGAGGAAAAGAAGGTATAGAAATGGAAGCTCAGGGCCAGGCATAGCGGCTCACACCTGTAATCCCAGCACTTTGGGAGGCCGAAGTGGGAGGATTGCTTGAGCTCAGGAGTTCAAGACCAGCCTGGACAACATGGTGAAACCCCATCTCTATGAAAATACAAAAATTAGCCAGTCATGGTGATGTGTGCCTGTAATCTCAGCTACTTGGGAGGCTGAGTTGGGAGGATATCTTGAGCCCAGGAGGCGGAGGTTGCAGTGAGCCAGGATCGTGCCACTGCATTCCAGCCTAGGCAATAACAGACCTTGTCTCAAGAAAAAAAAAAAAAAAAAAAAAAGAAAGAAATGGAAGTTCAGCAATCCTACTGCACGGTTTTCTTCGTCTCTTTTGAAAAACATTTCTCAACCGCATTGGTATTAAACCAATTAAACTACGTTATTTATTAAAAGCCAAAAGTGACAAAAGTACATTATTCAACATGTACGTTTCCTCTTTTTTATTACAAAATACCATGGTTAAATGCAAAACCAAAATAGTACATAACAAAAACATAATCGTGCCCATTAGCCGAACACTCTCAGATATAATAGTTAATTTATTGTATATTTGTTTGGATTTTTTTCTATGCATATAGTAATTTTTTTAAAGTCCAGCATATTACAAGTACAG	GGATGACTGGTGAGAACTT	87.4	5,097	19	58.3	47.4	1	-4.5	0	0	0	0	2	0	0	0	0	CTGTACTTGTAATATGCTGGAC	73.5	6,043	22	58.3	40.9	2	-4.5	-2	0	0	4	2	0	0	0	0
NM_015124	Homo sapiens GRAM domain containing 4 (GRAMD4), transcript variant 1, mRNA.	4,500	Best	80	717	85	61.1	-1.3	3	-1.3	CACCAGATTAAGCACATGTCCTATCCCAGGCGGTGGAGCGGAGCCCCCGTGGCTCTGGACTGCGCGGACGTTGGCGTCAGGATGACCACACGGCGGCCTTTCCCGAATGGGGACAGAACCCGCTCTGAGCCGTGGGTCTGGCTCCTGTAGGGGACTGGCTCTCTTGGTGCACCAGGGGAGGGGGACATATCCCAGTGAACCCCACCTTGGCGCCTGAGGCAACACAGGGTGGGCACTGACCCACCCCCAGGGGCGGCTGCAGAGGCAGTGCCCGCAGACAATGGCCACACCTCTCTCCCCAGGGCCCGGCAGTGCCCAAGGATGGGTCCGGGGCCTCGGGGCCAATGAGCGCCTCTTCCTAGGTGCTGGGATTCAGTCCCCAAACACAGCGGGAGGGGTCCCTGGGGCAGATGGGGCTTTACCAGCGTCGGGTGGTTTAGTTCGAGTCCCTTTTGTGGAGAAAGGGAGATGAAAACTGACCACGTGCCAGGTGTGGCCGAAGCCCCCAGGGAGGGCCACATTCGGGGAGCGGGGGGTCGGGGGAGGGCCACCGACTGGCTCTGCTGCCAGCACAGGCCCCTCCCTGGAAGTCCTCGGGAGCGGAGCGCGGATCGGCACGGGCTCTGGGCTCCCCGTGGAGAGAAGCTGTAGTTTTTACCAAATTGTGTACATCTGGGCAGATGTTTAATTTCTGTGACTAATCACTGAACTAGACGA	CACCAGATTAAGCACATG	78.2	3,566	18	54.9	44.4	1	-2.2	-0.8	0	0	4	2	0	0	-2.3	4	TCGTCTAGTTCAGTGATTAG	80.2	4,282	20	55.6	40	1	-2.2	-1.6	0	0	4	2	-0.1	3	-0.1	3
NM_015660	Homo sapiens GTPase, IMAP family member 2 (GIMAP2), mRNA.	1,443	Best	75.7	915	76.8	55.5	-1.3	3	0	CAGACCTTGACTAAGACTTGCAGCAAAAGTCAGGGAAGCTGGGGAAATAGAGAGATTGTCATTATTGACACACCAGATATGTTTTCTTGGAAGGACCACTGTGAAGCTCTGTACAAAGAGGTGCAGAGGTGCTACTTGCTGTCTGCACCAGGACCCCATGTGCTGCTCCTGGTGACTCAGCTGGGCCGCTATACCTCACAGGACCAGCAGGCTGCACAGAGGGTGAAGGAGATCTTTGGAGAGGATGCCATGGGACACACAATTGTCCTCTTTACCCACAAGGAAGACCTCAATGGTGGCTCCCTGATGGATTACATGCACGACTCAGATAACAAAGCCCTAAGCAAGCTGGTGGCAGCATGTGGTGGGCGAATCTGTGCCTTTAATAACCGTGCTGAAGGGAGCAATCAGGATGACCAAGTGAAGGAACTAATGGACTGTATTGAGGATCTGTTGATGGAGAAAAATGGTGATCACTATACCAATGGGTTGTACAGCCTAATACAGAGGTCTAAATGTGGACCTGTGGGATCAGATGAAAGAGTAAAGGAATTCAAACAGAGCCTTATAAAGTACATGGAAACTCAAAGAAGTTACACAGCCTTGGCTGAAGCAAACTGCCTAAAAGGAGCCTTAATCAAAACACAACTGTGTGTTTTATTTTGTATTCAGTTGTTTCTCAGATTGATAATTCTGTGGCTTTGCATACTGCACAGCATGTGCAATTTGTTTTGTTGCTTACTCTTTAGTATGTGCAATTTATTCTGCAGTTTGCTGTTTATTATACCCAAAAAGTTAATGATATTTTTGAGAACAGTTATTAGACTAGAACGCAAGACTCCTAGGTTATAGTTACAGATCCCAGTTATTATTTACTCACTATCATTTAGTGGGTGAATCACAGTAATTTCCCTG	CAGACCTTGACTAAGACTT	86	251	19	55.3	42.1	1	-3.1	-0.5	-0.5	3	3	3	0	0	-0.5	3	CAGGGAAATTACTGTGATTC	68.7	1,165	20	55.6	40	1	-3.1	-1.1	-1.1	3	3	3	-0.5	3	-0.5	3
NM_016095	Homo sapiens GINS complex subunit 2 (GINS2), mRNA.	2,628	Best	81.4	671	79.9	58.5	-0.5	3	0	AGGAGAATCGCTTGAACCCGAGAGGCGGAGGTTGTAGTGAGCCAAGATTGCACCACTGTACTCCTGCCTGGGCAACGAGAGCAAGACTCTGTCTCAAACAAAAAAAATTTTAACTTTTTTTTTAGACAGGGTCTCGTTCTGTCATCCAGGCTGCAGTAGAGTGGCGTGATTATAGCTCACTGCAGCCTCGAACTCCTGGGTTCACACAGTTCTCCCACCACAGCCTCCCAAAGCACTGGGATTGCAAGCATGAGCCGCCATGCCTGGCCAGCCTATTTTTGGCTGGACACCAGTGGGCCAAAAGCAGTGGGGTGCTGTCTGGGGAGCTCTGAGAATGCGCATGTGTGACAGGCTGAGCCTAAAGACTTATCACCCAGCATCTGCCCTCCAGTGTCTAGCATGCTGCACACTATCACTCCATGTTGCTGCCCACGTGTCCCCGCCAGGCAGGTTTTGGTGGTTATTTGGACACTGAAGGGTCAGACCTGGAAGACTGGGACCAAAAGATGAGGTCTCCATAATTTAAGGTGCTGTTCAGACTTGGTTCAGCTCATAGGACTTGTTCTTTCATCTCAGCCTTCCTTGGAATCCTCCTGCTTTCATCTGGGGATCTTTTAGAATGAAACCACTTGTTATTGTGGAGGGCAAGGGGTCCTAATGCCCTCCTCTTA	AGGAGAATCGCTTGAACC	84	1,850	18	58.5	50	2	-3.3	0	0	0	0	3	0	0	0	0	TAAGAGGAGGGCATTAGGA	75.6	2,520	19	58.3	47.4	2	-3.3	0	0	0	0	3	0	0	0	0
NM_016426	Homo sapiens G2 and S-phase expressed 1 (GTSE1), mRNA.	2,983	Best	86.2	588	79.6	58.5	-0.9	3	-0.5	GAGGCTGACAAGGAGAACGTGGATTCCCCACTCCTCAAGTTCTAAGCCGAACCAAATCCTTTGCCTTGAAAGAACAGCCCTAAAGTGGTTTTCAACCCTCAGAAACAAGCTTTAGGCTGGTCGCAGTGGCTTACACTTGTAACCCTAGAACTTGGGAGGCTGAGGTGGGCGGATTACTTGAGCCCAGGAGTTCGGGACCAGCCTGGGAAATATAGTGAAACTCCTGTCCCTACAAAAAATACAAAAATTAGCCGGGTGTGGTAGTGCATGCCTGTAGTCCCAGCTACTTGGGAGGCTGAAGTGGGAGGATGGCCTGAGCTCAAGGAGATGCAGGCTGCAGTGGGCTGTGATTGTGCCACTGCACTCCAGCCTGGGCACCAATGTGAGAACCTGTCTTGGAAAAAAAAAAAAAGAAACATGTTTTAGTAGAAGTTTTATTTGAAAAAGAAAAATAAGCATAAATATATTCCCAGTGCTGGAGAGGGTGGGCTGAGGGACTGGGGCCAGCACGGACCACCCAAGGCCTCTGCTTCCCGCCGCCACCCTCCTCGCTGCCATTCTCTGGGCTGGAATGTGAAGCCTCAGTCA	GAGGCTGACAAGGAGAAC	87.4	2,259	18	58.9	55.6	1	-3.2	0	0	0	0	2	0	0	0	0	TGACTGAGGCTTCACATTC	83.7	2,846	19	59	47.4	1	-3.2	-0.9	-0.9	3	3	2	0	0	0	0
NM_018384	Homo sapiens GTPase, IMAP family member 5 (GIMAP5), mRNA.	1,804	Best	82.6	640	79.1	57	-0.3	3	-0.8	GGAGAACGAGAGTAACTGGGCATACAAGGCGCTCCTCAGAGTCAAACACTTGATGCTTTTGCATTATGAGATTTTTGTTTTTCTATTGTTGTGCAGCATACTTTTTTTCATTATTTTTCTGTTCATCTTTCATTACATTTAAATCTCTGGACCCTGGAGCACTTCTAATGTATCACCCCATGGAGTCATTGTTCTAATAATCACCAATTCAGACTCAGATCCTCGTGGTCTATGGAGCATGCTGCTTGCTGTCTGTGCAGCTCCCATTTCCCCTTCTTCCTGATAGACTTGGAGCTGTGTGCCTCCACTCCAAGGCTGCCTGCCTGCTGTAAACACTATTCCACTCTGTCTGCCAACAACTGCTTCAGGAATGGGCCTGAGATCCCATGCAGGTCCCTGAGAAGTGAGTAAAAGTCCGCAGAGGTGGGGATGGAAGATCTCTCCTTAGATAGAACCTGTCTTCCTCCCTGGCATTGTGGGGTCTGGGCGTGACACTGGGACTCTCAGCAGCTTTGTGCTGCCAACCTGAGATTGAAGGCAGTGCCTCAGAGCAGCACAGAGAGTTGGGGCCCCCTGAGCCCTGAGCCACCAGCCCTGCAGCCTGCCCTATCTCCGCATTTCCAGTTGTATTAGCCAATAG	GGAGAACGAGAGTAACTG	86	1,080	18	55.6	50	1	-4.4	0	0	0	0	2	0	0	-0.8	3	CTATTGGCTAATACAACTGG	79.7	1,719	20	55	40	2	-4.4	-0.7	-0.7	3	3	2	0	0	0	0
NM_019111	Homo sapiens major histocompatibility complex, class II, DR alpha (HLA-DRA), mRNA.	1,235	Best	84.5	824	79.6	59	-1.3	3	0	GTTCTATCTGAATCCTGACCAATCAGGCGAGTTTATGTTTGACTTTGATGGTGATGAGATTTTCCATGTGGATATGGCAAAGAAGGAGACGGTCTGGCGGCTTGAAGAATTTGGACGATTTGCCAGCTTTGAGGCTCAAGGTGCATTGGCCAACATAGCTGTGGACAAAGCCAACCTGGAAATCATGACAAAGCGCTCCAACTATACTCCGATCACCAATGTACCTCCAGAGGTAACTGTGCTCACAAACAGCCCTGTGGAACTGAGAGAGCCCAACGTCCTCATCTGTTTCATAGACAAGTTCACCCCACCAGTGGTCAATGTCACGTGGCTTCGAAATGGAAAACCTGTCACCACAGGAGTGTCAGAGACAGTCTTCCTGCCCAGGGAAGACCACCTTTTCCGCAAGTTCCACTATCTCCCCTTCCTGCCCTCAACTGAGGACGTTTACGACTGCAGGGTGGAGCACTGGGGCTTGGATGAGCCTCTTCTCAAGCACTGGGAGTTTGATGCTCCAAGCCCTCTCCCAGAGACTACAGAGAACGTGGTGTGTGCCCTGGGCCTGACTGTGGGTCTGGTGGGCATCATTATTGGGACCATCTTCATCATCAAGGGATTGCGCAAAAGCAATGCAGCAGAACGCAGGGGGCCTCTGTAAGGCACATGGAGGTGATGGTGTTTCTTAGAGAGAAGATCACTGAAGAAACTTCTGCTTTAATGGCTTTACAAAGCTGGCAATATTACAATCCTTGACCTCAGTGAAAGCAGTCATCTTCAGCATTTTCCAGCCCTATAGCCACCCCAAGTGTGGATATGCCTCTTCG	GTTCTATCTGAATCCTGACCAATC	86.3	172	24	60.7	41.7	1	-4	-0.5	-0.5	3	3	2	0	0	0	0	CGAAGAGGCATATCCACACT	81.4	995	20	61.2	50	1	-4	-0.5	0	0	4	2	0	0	0	0
NM_020056	Homo sapiens major histocompatibility complex, class II, DQ alpha 2 (HLA-DQA2), mRNA.	1,458	Best	81.8	646	77.8	57.7	-0.7	3	-0.5	TCAAGATCAGTTACCTCACCTTCCTCCCTTCTGCTGATGAGATTTATGACTGCAAGGTGGAGCACTGGGGCCTGGACGAGCCTCTTCTGAAACACTGGGAGCCTGAGATTCCAGCCCCTATGTCAGAGCTCACAGAGACTTTGGTCTGCGCCCTGGGGTTGTCTGTGGGCCTCATGGGCATTGTGGTGGGCACTGTCTTCATCATCCAAGGCCTGCGTTCAGTTGGTGCTTCCAGACACCAAGGGCTCTTATGAATCCCATCCTGAAAAGGAAGGTGCATCACCATCTACAGGAGAAGAAGAATGGACTTGCTAAATGACCTAGCACTATTCTCTGGCCTGATTTATCATATCCCTTTTCTCCTCCAAATGTTTCTTCTCTCACCTCTTCTCTGGGACTTAAGGTGCTATATTCCCTCAGAGCTCACAAATGCCTTTCAATTCTTTCCCTGACCTCCTTTCCTGAATTTTTTTATTTTCTCAAATGTTACCTACTAAGGGATGCCTGGGTAAGCCACTCAGCTACCTAATTCCTCAATGACCTTTATCTAAAATCTCCATGGAAGCAATAAATTCCCTTTTGATGCCTCTATTGAATTTTTCCCATCTTTCATCTCAGGGCTGACTGAGAGCATAACTTAGAATGG	TCAAGATCAGTTACCTCACCTT	80.9	568	22	60.5	40.9	2	-4.1	-2	0	0	4	2	-0.5	3	-0.5	3	CCATTCTAAGTTATGCTCTCAGTC	79.5	1,213	24	60.7	41.7	1	-4.1	-0.5	-0.5	3	3	2	0	0	0	0
NM_021624	Homo sapiens histamine receptor H4 (HRH4), transcript variant 1, mRNA.	3,664	Best	77.3	900	76.1	55.8	-1.3	3	-0.8	AGATGAAGTCTCACTGTGTTGCCCAGCCTGGGTGTCAATAATTATTTTTTAAAAAAAATTTTTAAAAAGGTTTTTTGAGACAGATTCTTGCTCTGTCACCCAGGCTGGAGTGCAGTAGCATGATCAGGGATCACTGCAACCTCTGCCTCCTGGGTTCAAGCGATTCTTGTGCCTAAGCCACCTGAGCAGCTGGGATTACAGGTGCATGCCACCATGCCTGGCTAATTTTGGTATTTTTAGTAGAGATGAGGTTTTGCCATTTTGGTCAGGCTGGAATTTTTTTTTTTTTAATTTTGATAAGACAGGGTATTGCCGTGTTGGCCAGACTGGTCTCAAACTCCTGGGCTGAAACAATCCTCCCGCCTTGGCCTCCCAAAGTGCTGGGATTATAGGCACAAGACACCACAATAATTATTGCCTGTATGTCAATTATTATTTTAAAATATTGTTGTATTTACTTAATGTCTTTAATGCATTTGCCCAATATTTTACATTGTACTGCTCAGAGGTATTCCTTTATTATGTGGTTAGCATAGGTTATACTTTGCTGACGATTCACATTTTATTAGTTTGGTTATGTTTTGTCCTTTTAAAACATTTTCTTTTGAGATGGGGGTCTTGCTCTGTTGCCCACGCAGGAGTGCAGTGGCATGCTCTCAGCTCACTGCAGCCCTGACTGCCTAGGCTCCAGCAATCTTCTTACGTCAGCCTCCAGAGTAGCTGGGACCGCAGGCACTTGCCACCACGCCCCACTAAAAATTTTTTAAATTGTTGCCTTTCTTGAAGTGTTCTCTGCCTGTCTTTGTCACAAAATTTCATTTTTCTCATAGTTAATTTCATCTCTCCGGTAAGATTTTATTGGTGTTTCTTTTATAACTTTGCAGTTCTTACACCGTTTGG	AGATGAAGTCTCACTGTGTT	82	2,563	20	58.1	40	1	-3.7	-0.9	-0.9	3	3	3	0	0	-1.3	3	CCAAACGGTGTAAGAACTG	73.6	3,462	19	58	47.4	1	-3.7	0	0	0	0	3	0	0	0	0
NM_021642	Homo sapiens Fc fragment of IgG receptor IIa (FCGR2A), transcript variant 2, mRNA.	2,643	Best	82.8	626	74.9	55.4	-1.2	4	-0.8	CAGAACCACATTAAGTCTCCATTGTTTTGCCTTGGGATTTGAGAAGAGAATTAGAGAGGTGAGGATCTGGTATTTCCTGGACTAAATTCCCCTTGGGGAAGACGAAGGGATGCTGCAGTTCCAAAAGAGAAGGACTCTTCCAGAGTCATCTACCTGAGTCCCAAAGCTCCCTGTCCTGAAAGCCACAGACAATATGGTCCCAAATGACTGACTGCACCTTCTGTGCCTCAGCCGTTCTTGACATCAAGAATCTTCTGTTCCACATCCACACAGCCAATACAATTAGTCAAACCACTGTTATTAACAGATGTAGCAACATGAGAAACGCTTATGTTACAGGTTACATGAGAGCAATCATGTAAGTCTATATGACTTCAGAAATGTTAAAATAGACTAACCTCTAACAACAAATTAAAAGTGATTGTTTCAAGGTGATGCAATTATTGATGACCTATTTTATTTTTCTATAATGATCATATATTACCTTTGTAATAAAACATTATAACCAAAACATTCTGTTTACCTTTTCAGGGCTGTATTGATTGGGGTGTAGACTGAACTATCCGGGGTCTGTTTCTTTTCGGTGATGAAAGTCTTGAGAAGGTAGTAATGGATAAGATGTGAGG	CAGAACCACATTAAGTCTCCAT	85.6	1,872	22	59.8	40.9	2	-3.7	-0.8	-0.7	3	4	2	0	0	0	0	CCTCACATCTTATCCATTACTACC	85.4	2,497	24	60	41.7	2	-3.7	0	0	0	0	2	0	0	0	0
NM_032782	Homo sapiens hepatitis A virus cellular receptor 2 (HAVCR2), mRNA.	2,237	Best	82.1	774	78.7	58.5	0	0	0	CTGGGTGCTGAGGTGAAAGCATAACTTTTTTGGCACAGAAAGTCTAAAGGGGCCACTGATTTTCAAAGAGATCTGTGATCCCTTTTTGTTTTTTGTTTTTGAGATGGAGTCTTGCTCTGTTGCCCAGGCTGGAGTGCAATGGCACAATCTCGGCTCACTGCAAGCTCCGCCTCCTGGGTTCAAGCGATTCTCCTGCCTCAGCCTCCTGAGTGGCTGGGATTACAGGCATGCACCACCATGCCCAGCTAATTTGTTGTATTTTTAGTAGAGACAGGGTTTCACCATGTTGGCCAGTGTGGTCTCAAACTCCTGACCTCATGATTTGCCTGCCTCGGCCTCCCAAAGCACTGGGATTACAGGCGTGAGCCACCACATCCAGCCAGTGATCCTTAAAAGATTAAGAGATGACTGGACCAGGTCTACCTTGATCTTGAAGATTCCCTTGGAATGTTGAGATTTAGGCTTATTTGAGCACTGCCTGCCCAACTGTCAGTGCCAGTGCATAGCCCTTCTTTTGTCTCCCTTATGAAGACTGCCCTGCAGGGCTGAGATGTGGCAGGAGCTCCCAGGGAAAAACGAAGTGCATTTGATTGGTGTGTATTGGCCAAGTTTTGCTTGTTGTGTGCTTGAAAGAAAATATCTCTGACCAACTTCTGTATTCGTGGACCAAACTGAAGCTATATTTTTCACAGAAGAAGAAGCAGTGACGGGGACACAAATTCTGTTGCCTGGTGGAAAGAAGGCAAAGGCCTTCAGCAATCTATATTACCAGCG	CTGGGTGCTGAGGTGAAA	74.8	1,322	18	61.1	55.6	1	-3.5	0	0	0	0	2	0	0	0	0	CGCTGGTAATATAGATTGCTGAAG	85.3	2,095	24	61.4	41.7	1	-3.5	-0.5	0	0	4	2	0	0	0	0
NM_153047	Homo sapiens FYN proto-oncogene, Src family tyrosine kinase (FYN), transcript variant 2, mRNA.	3,238	Best	81.3	853	74.2	54.5	-1.1	3	0	CCAATCAGGACAGGTGTTTGTTTTTGTTTTCTTTTTTATAAATATGAATATATATAATATATATGTCCCTGTACATATACAATGTGGGTGCTAATGTGGAGACTGTGGCCGGCCTGAGCCACCAAGCTGCGGGACCCAGAGGGAGGATTTTACTGCAAGTCAGCATCAAAGCACCGGTGTTATTCTGAAAACACCAGTGGCCTCATTTTTGGCTTTTGCAAAGCATGAATTTTTTCATTTGGATTGCACTTTCCTGGTTCATGACTGTACCTGTAGGTGGTTGTTACTTTGACTCTTTTCAGGAACCACCCCCCAAGCTGAATTTACAAGTTCTGTTAGCACTATTTGCTTCAACTTACTGCGATTTGTTCTCAAAACTTAAAAATAAGCAAGCAAATGGCTGATACTACCAAGAGAACTGGAAGATGGATACCACACAAACTTCTTGTATAAAAATATGAATGCTGAAATGTTTCAGACATTTTTAATTTAATAAACCTGTAACCACATTTAAGTGATCTAAAACCCATAGCATTGTAGTCATGGCAACCCGCTAAACTTTCTCATGCAACTAAAATTTCTGGGGGAAATGAGGGTGGGGGTTGTACATTTCCCATTGTAAAATAAGTGTTTTAAATGTCCTGTACTGCTAACGAATGACTTTCTATATGTCCAGGAGTTCTCCAGTGGAATAACTATGCACTACTTTACATTTCATGGGGATGCACAAAAACAAAAAAGTATTACATTTTTAGTTGCTGTTTGTACCAACCTTAAATTACATATGTTTAACAACAACAAATCAAAAATCCTATTTCTATTGAGTTTTTAATACTGACTAGCAACTCTGAAG	CCAATCAGGACAGGTGTT	85.3	2,285	18	58.3	50	1	-3.2	0	0	0	0	2	0	0	-1	3	CTTCAGAGTTGCTAGTCAGTA	83.8	3,137	21	58.4	42.9	1	-3.2	-1.6	0	0	4	2	0	0	0	0
NM_153236	Homo sapiens GTPase, IMAP family member 7 (GIMAP7), mRNA.	1,214	Best	79.1	903	76.7	57	-0.5	3	-1.5	GCAACAGCGAACACCATCCTTGGAGAGGAAATCTTTGATTCTAGAATTGCTGCCCAAGCTGTTACCAAGAACTGTCAAAAAGCATCCCGGGAATGGCAGGGGAGAGACCTTCTTGTTGTAGACACTCCAGGGCTCTTTGACACCAAGGAGAGCCTGGACACCACCTGCAAGGAAATCAGCCGCTGCATCATCTCCTCCTGCCCAGGGCCCCATGCTATTGTCCTAGTTCTGCTGCTGGGCCGCTACACAGAGGAGGAGCAGAAAACCGTTGCATTGATCAAGGCTGTCTTTGGGAAGTCAGCCATGAAGCACATGGTCATCTTGTTCACTCGCAAAGAAGAGTTGGAGGGCCAGAGCTTCCATGACTTCATAGCAGATGCGGATGTGGGCCTAAAAAGCATCGTCAAGGAGTGCGGGAACCGCTGCTGTGCCTTTAGCAACAGCAAGAAAACCAGTAAGGCAGAGAAGGAAAGTCAAGTGCAGGAGTTGGTGGAGCTGATAGAGAAAATGGTGCAGTGCAACGAAGGGGCTTACTTTTCTGATGACATATACAAGGACACAGAGGAAAGGCTGAAACAACGGGAAGAGGTTTTGAGGAAAATCTACACTGACCAATTAAATGAAGAAATTAAACTAGTAGAAGAGGATAAGCATAAATCAGAGGAAGAAAAGGAGAAAGAAATTAAATTACTAAAATTAAAATATGATGAAAAAATAAAAAATATAAGGGAAGAAGCTGAGAGAAATATATTTAAAGATGTTTTTAATAGGATTTGGAAGATGCTTTCAGAAATATGGCATAGGTTTTTGTCGAAATGTAAGTTTTATTCTTCCTAATTTACTGTGATTTGTTAATGGATGAATTGTATTTTGCAAAGATAGTTAGAGAAATACCTCCTTCCC	GCAACAGCGAACACCATC	87	182	18	61.3	55.6	2	-2.6	0	0	0	0	3	0	0	0	0	GGGAAGGAGGTATTTCTCTAACT	73.8	1,084	23	60.8	43.5	1	-2.6	-0.9	-0.9	3	3	3	0	0	0	0
NM_176795	Homo sapiens HRas proto-oncogene, GTPase (HRAS), transcript variant 2, mRNA.	1,260	Best	83.7	602	85.3	62.6	-0.7	3	-0.7	TGCCATCAACAACACCAAGTCTTTTGAGGACATCCACCAGTACAGGGAGCAGATCAAACGGGTGAAGGACTCGGATGACGTGCCCATGGTGCTGGTGGGGAACAAGTGTGACCTGGCTGCACGCACTGTGGAATCTCGGCAGGCTCAGGACCTCGCCCGAAGCTACGGCATCCCCTACATCGAGACCTCGGCCAAGACCCGGCAGGGCAGCCGCTCTGGCTCTAGCTCCAGCTCCGGGACCCTCTGGGACCCCCCGGGACCCATGTGACCCAGCGGCCCCTCGCGCTGGAGTGGAGGATGCCTTCTACACGTTGGTGCGTGAGATCCGGCAGCACAAGCTGCGGAAGCTGAACCCTCCTGATGAGAGTGGCCCCGGCTGCATGAGCTGCAAGTGTGTGCTCTCCTGACGCAGGTGAGGGGGACTCCCAGGGCGGCCGCCACGCCCACCGGATGACCCCGGCTCCCCGCCCCTGCCGGTCTCCTGGCCTGCGGTCAGCAGCCTCCCTTGTGCCCCGCCCAGCACAAGCTCAGGACATGGAGGTGCCGGATGCAGGAAGGAGGTGCAGACGGAAGGAGGAGGAAGGAAGGACGGAAGCAAGGAA	TGCCATCAACAACACCAA	86.6	460	18	59.2	44.4	2	-3.7	0	0	0	0	2	0	0	0	0	TTCCTTGCTTCCGTCCTT	83.4	1,061	18	60.4	50	2	-3.7	0	0	0	0	2	0	0	0	0
NM_201559	Homo sapiens forkhead box O3 (FOXO3), transcript variant 2, mRNA.	7,318	Best	80.5	1,000	74.3	56.3	-1.5	4	-0.9	GAGGCAGGAGAATCGCTTGAACCCAGGAGGCGGAGGTCGCAGTGAGCCGAGATCATGCCAGTGCACTCCAGCCTGGGTAACAAGAGTGAAACTCCGTGTCAAAAAAAAAAAAAAAATGTTACTCATCCTCTCTGAAAGCAAAAAGGAAACCCTAACAGCTCTGAACTCTGGTTTTATTTTTCTTGCTGTATTTGGGTGAACATTGTATGATTAGGCATAATGTTAAAAAAAAAAATTTTTTTTTGGTAGAAATGCAATCACCAGTAAAGAGGTACGAAAAAGCTAGCCTCTCTCAGAGACCGGGGAGGCAGAGTACTACTAGAGGAAGTGAAGTTCTGATGGAATCATGCCTGTCAAATGAGGTCTTGAAGCGGATGCCCAAATAAAAGAGTATATTTTATCTAAATCTTAAGTGGGTAACATTTTATGCAGTTTAAATGAATGGAATATTTTCCTCTTGTTTAGTTGTATCTGTTTGTATTTTTCTTTGATGAATGATTGGTCATGAGGCCTCTTGCCACACTCCAGAAATACGTGTGCGGCTGCTTTTAAGAACTATGTGTCTGGTCACTTATTTCTCTAAAATTATCTCATTGCCTGGCAATCAGTCTTCTCTTGTATACTTGTCCTAGCACATTATGTACATGGGAAATGTAAACAAATGTGAAGGAGGACCAGAAAAATTAGTTAATATTTAAAAAAATGTATTGTGCATTTTGGCTTCACATGTTTAACTTTTTTTAAGAAAAAAGTTGCATGAATGGAAAAAAAAATCTGTATACAGTATCTGTAAAAACTATCTTATCTGTTTCAATTCCTTGCTCATATCCCATATAATCTAGAACTAAATATGGTGTGTGGCCATATTTAAACACCTGAGAGTCAAGCAGTTGAGACTTTGATTTGAAGCACCTCATCCTTCTTTCAATGCGAACACTATCATATGGCATTCTTACTGAGGATTTTGTCTAACCATATGTTGCCATGAATTAACTCTGCC	GAGGCAGGAGAATCGCTTGA	87.4	6,131	20	63.9	55	1	-3.1	0	0	0	0	2	0	0	0	0	GGCAGAGTTAATTCATGGCAACAT	77.1	7,130	24	64	41.7	1	-3.1	-2.3	0	0	4	2	-0.7	3	-0.7	3
NM_000206	Homo sapiens interleukin 2 receptor subunit gamma (IL2RG), mRNA.	1,480	Best	85.3	699	80.5	58.3	-0.8	3	0	AGAACTGAACTGGAACAACAGATTCTTGAACCACTGTTTGGAGCACTTGGTGCAGTACCGGACTGACTGGGACCACAGCTGGACTGAACAATCAGTGGATTATAGACATAAGTTCTCCTTGCCTAGTGTGGATGGGCAGAAACGCTACACGTTTCGTGTTCGGAGCCGCTTTAACCCACTCTGTGGAAGTGCTCAGCATTGGAGTGAATGGAGCCACCCAATCCACTGGGGGAGCAATACTTCAAAAGAGAATCCTTTCCTGTTTGCATTGGAAGCCGTGGTTATCTCTGTTGGCTCCATGGGATTGATTATCAGCCTTCTCTGTGTGTATTTCTGGCTGGAACGGACGATGCCCCGAATTCCCACCCTGAAGAACCTAGAGGATCTTGTTACTGAATACCACGGGAACTTTTCGGCCTGGAGTGGTGTGTCTAAGGGACTGGCTGAGAGTCTGCAGCCAGACTACAGTGAACGACTCTGCCTCGTCAGTGAGATTCCCCCAAAAGGAGGGGCCCTTGGGGAGGGGCCTGGGGCCTCCCCATGCAACCAGCATAGCCCCTACTGGGCCCCCCCATGTTACACCCTAAAGCCTGAAACCTGAACCCCAATCCTCTGACAGAAGAACCCCAGGGTCCTGTAGCCCTAAGTGGTACTAACTTTCCTTCATTCAACCCACCTGCGTCTCATACTCACCTCACC	AGAACTGAACTGGAACAAC	87.4	548	19	56.8	42.1	1	-3.7	0	0	0	0	2	0	0	0	0	GGTGAGGTGAGTATGAGA	81.9	1,246	18	56.4	50	1	-3.7	0	0	0	0	2	0	0	0	0
NM_000416	Homo sapiens interferon gamma receptor 1 (IFNGR1), transcript variant 1, mRNA.	2,074	Best	83	827	75.3	55	0	0	0	GCATACCGAAGACAATCCAGGAAAAGTGGAACATACAGAAGAACTTTCTAGTATAACAGAAGTGGTGACTACTGAAGAAAATATTCCTGACGTGGTCCCGGGCAGCCATCTGACTCCAATAGAGAGAGAGAGTTCTTCACCTTTAAGTAGTAACCAGTCTGAACCTGGCAGCATCGCTTTAAACTCGTATCACTCCAGAAATTGTTCTGAGAGTGATCACTCCAGAAATGGTTTTGATACTGATTCCAGCTGTCTGGAATCACATAGCTCCTTATCTGACTCAGAATTTCCCCCAAATAATAAAGGTGAAATAAAAACAGAAGGACAAGAGCTCATAACCGTAATAAAAGCCCCCACCTCCTTTGGTTATGATAAACCACATGTGCTAGTGGATCTACTTGTGGATGATAGCGGTAAAGAGTCCTTGATTGGTTATAGACCAACAGAAGATTCCAAAGAATTTTCATGAGATCAGCTAAGTTGCACCAACTTTGAAGTCTGATTTTCCTGGACAGTTTTCTGCTTTAATTTCATGAAAAGATTATGATCTCAGAAATTGTATCTTAGTTGGTATCAACCAAATGGAGTGACTTAGTGTACATGAAAGCGTAAAGAGGATGTGTGGCATTTTCACTTTTGGCTTGTAAAGTACAGACTTTTTTTTTTTTTTAAACAAAAAAAGCATTGTAACTTATGAACCTTTACATCCAGATAGGTTACCAGTAACGGAACAGTATCCAGTACTCCTGGTTCCTAGGTGAGCAGGTGATGCCCCAGGGACCTTTGTAGCCACTTCACTTTTTTTCTTTTCTCTGCCTTGGTATAGC	GCATACCGAAGACAATCC	87.4	1,060	18	57.1	50	2	-3.5	0	0	0	0	2	0	0	0	0	GCTATACCAAGGCAGAGA	83.8	1,886	18	57.2	50	1	-3.5	-0.2	0	0	4	2	0	0	0	0
NM_000417	Homo sapiens interleukin 2 receptor subunit alpha (IL2RA), transcript variant 1, mRNA.	3,218	Best	84.8	804	75.8	55.6	-0.5	3	-0.5	AAGACAAGATGAGCATACCAGCAGTCCTTGAACATTATCAAAAAGTTCAGCATATTAGAATCACCGGGAGGCCTTGTTAAAAGAGTTCGCTGGGCCCATCTTCAGAGTCTCTGAGTTGTTGGTCTGGAATAGAGCCAAATGTTTTGTGTGTCTAACAATTCCCAGGTGCTGTTGCTGCTGCTACTATTCCAGGAACACACTTTGAGAACCATTGTGTTATTGCTCTGCACGCCCACCCACTCTCAACTCCCACGAAAAAAATCAACTTCCAGAGCTAAGATTTCGGTGGAAGTCCTGGTTCCATATCTGGTGCAAGATCTCCCCTCACGAATCAGTTGAGTCAACATTCTAGCTCAACAACATCACACGATTAACATTAACGAAAATTATTCATTTGGGAAACTATCAGCCAGTTTTCACTTCTGAAGGGGCAGGAGAGTGTTATGAGAAATCACGGCAGTTTTCAGCAGGGTCCAGATTCAGATTAAATAACTATTTTCTGTCATTTCTGTGACCAACCACATACAAACAGACTCATCTGTGCACTCTCCCCCTCCCCCTTCAGGTATATGTTTTCTGAGTAAAGTTGAAAAGAATCTCAGACCAGAAAATATAGATATATATTTAAATCTTACTTGAGTAGAACTGATTACGACTTTTGGGTGTTGAGGGGTCTATAAGATCAAAACTTTTCCATGATAATACTAAGATGTTATCGACCATTTATCTGTCCTTCTCTCAAAAGTGTATGGTGGAATTTTCCAGAAGCTATGTGATACGTGATGATGTCATCACTCTGCTGTT	AAGACAAGATGAGCATACCA	87	2,357	20	58.2	40	2	-3.5	-0.5	0	0	3	2	0	0	0	0	AACAGCAGAGTGATGACAT	87.2	3,160	19	58.3	42.1	1	-3.5	0	0	0	0	2	0	0	-0.5	3
NM_000418	Homo sapiens interleukin 4 receptor (IL4R), transcript variant 1, mRNA.	3,624	Best	88.3	961	81.9	59.6	-0.9	3	0	CTCATCATCCTTCCATCCTGCCCCTGGCAATGCTCAGAGCTCAAGCCAGACCCCCAAAATCGTGAACTTTGTCTCCGTGGGACCCACATACATGAGGGTCTCTTAGGTGCATGTCCTCTTGTTGCTGAGTCTGCAGATGAGGACTAGGGCTTATCCATGCCTGGGAAATGCCACCTCCTGGAAGGCAGCCAGGCTGGCAGATTTCCAAAAGACTTGAAGAACCATGGTATGAAGGTGATTGGCCCCACTGACGTTGGCCTAACACTGGGCTGCAGAGACTGGACCCCGCCCAGCATTGGGCTGGGCTCGCCACATCCCATGAGAGTAGAGGGCACTGGGTCGCCGTGCCCCACGGCAGGCCCCTGCAGGAAAACTGAGGCCCTTGGGCACCTCGACTTGTGAACGAGTTGTTGGCTGCTCCCTCCACAGCTTCTGCAGCAGACTGTCCCTGTTGTAACTGCCCAAGGCATGTTTTGCCCACCAGATCATGGCCCACGTGGAGGCCCACCTGCCTCTGTCTCACTGAACTAGAAGCCGAGCCTAGAAACTAACACAGCCATCAAGGGAATGACTTGGGCGGCCTTGGGAAATCGATGAGAAATTGAACTTCAGGGAGGGTGGTCATTGCCTAGAGGTGCTCATTCATTTAACAGAGCTTCCTTAGGTTGATGCTGGAGGCAGAATCCCGGCTGTCAAGGGGTGTTCAGTTAAGGGGAGCAACAGAGGACATGAAAAATTGCTATGACTAAAGCAGGGACAATTTGCTGCCAAACACCCATGCCCAGCTGTATGGCTGGGGGCTCCTCGTATGCATGGAACCCCCAGAATAAATATGCTCAGCCACCCTGTGGGCCGGGCAATCCAGACAGCAGGCATAAGGCACCAGTTACCCTGCATGTTGGCCCAGACCTCAGGTGCTAGGGAAGGCGGGAACCTTGGGTTGAGTAATGCTCGTCTGTGT	CTCATCATCCTTCCATCCT	87.4	2,571	19	57.5	47.4	2	-2.6	0	0	0	0	2	0	0	0	0	ACACAGACGAGCATTACT	87	3,531	18	57.4	44.4	1	-2.6	0	0	0	0	2	0	0	0	0
NM_000572	Homo sapiens interleukin 10 (IL10), transcript variant 1, mRNA.	1,630	Best	80	928	77.6	56.7	-1.7	3	0	CATCAACTACATAGAAGCCTACATGACAATGAAGATACGAAACTGAGACATCAGGGTGGCGACTCTATAGACTCTAGGACATAAATTAGAGGTCTCCAAAATCGGATCTGGGGCTCTGGGATAGCTGACCCAGCCCCTTGAGAAACCTTATTGTACCTCTCTTATAGAATATTTATTACCTCTGATACCTCAACCCCCATTTCTATTTATTTACTGAGCTTCTCTGTGAACGATTTAGAAAGAAGCCCAATATTATAATTTTTTTCAATATTTATTATTTTCACCTGTTTTTAAGCTGTTTCCATAGGGTGACACACTATGGTATTTGAGTGTTTTAAGATAAATTATAAGTTACATAAGGGAGGAAAAAAAATGTTCTTTGGGGAGCCAACAGAAGCTTCCATTCCAAGCCTGACCACGCTTTCTAGCTGTTGAGCTGTTTTCCCTGACCTCCCTCTAATTTATCTTGTCTCTGGGCTTGGGGCTTCCTAACTGCTACAAATACTCTTAGGAAGAGAAACCAGGGAGCCCCTTTGATGATTAATTCACCTTCCAGTGTCTCGGAGGGATTCCCCTAACCTCATTCCCCAACCACTTCATTCTTGAAAGCTGTGGCCAGCTTGTTATTTATAACAACCTAAATTTGGTTCTAGGCCGGGCGCGGTGGCTCACGCCTGTAATCCCAGCACTTTGGGAGGCTGAGGCGGGTGGATCACTTGAGGTCAGGAGTTCCTAACCAGCCTGGTCAACATGGTGAAACCCCGTCTCTACTAAAAATACAAAAATTAGCCGGGCATGGTGGCGCGCACCTGTAATCCCAGCTACTTGGGAGGCTGAGGCAAGAGAATTGCTTGAACCCAGGAGATGGAAGTTGCAGTGAGCTGATATCATGCCCCTGTACTCCAGCCTGGGTGACAGAGCAAGACTC	CATCAACTACATAGAAGCCTAC	87.4	551	22	57.7	40.9	2	-4.5	-0.1	0	0	3	2	-0.1	3	-0.1	3	GAGTCTTGCTCTGTCACC	77.1	1,478	18	58.9	55.6	2	-4.5	-0.9	-0.9	3	3	2	0	0	0	0
NM_000575	Homo sapiens interleukin 1 alpha (IL1A), transcript variant 1, mRNA.	2,017	Best	80.5	949	73.6	54.1	-1.1	3	0	GTCTCACTTGTCTCACTTGTGCAGTGTTGACAGTTCATATGTACCATGTACATGAAGAAGCTAAATCCTTTACTGTTAGTCATTTGCTGAGCATGTACTGAGCCTTGTAATTCTAAATGAATGTTTACACTCTTTGTAAGAGTGGAACCAACACTAACATATAATGTTGTTATTTAAAGAACACCCTATATTTTGCATAGTACCAATCATTTTAATTATTATTCTTCATAACAATTTTAGGAGGACCAGAGCTACTGACTATGGCTACCAAAAAGACTCTACCCATATTACAGATGGGCAAATTAAGGCATAAGAAAACTAAGAAATATGCACAATAGCAGTTGAAACAAGAAGCCACAGACCTAGGATTTCATGATTTCATTTCAACTGTTTGCCTTCTACTTTTAAGTTGCTGATGAACTCTTAATCAAATAGCATAAGTTTCTGGGACCTCAGTTTTATCATTTTCAAAATGGAGGGAATAATACCTAAGCCTTCCTGCCGCAACAGTTTTTTATGCTAATCAGGGAGGTCATTTTGGTAAAATACTTCTTGAAGCCGAGCCTCAAGATGAAGGCAAAGCACGAAATGTTATTTTTTAATTATTATTTATATATGTATTTATAAATATATTTAAGATAATTATAATATACTATATTTATGGGAACCCCTTCATCCTCTGAGTGTGACCAGGCATCCTCCACAATAGCAGACAGTGTTTTCTGGGATAAGTAAGTTTGATTTCATTAATACAGGGCATTTTGGTCCAAGTTGTGCTTATCCCATAGCCAGGAAACTCTGCATTCTAGTACTTGGGAGACCTGTAATCATATAATAAATGTACATTAATTACCTTGAGCCAGTAATTGGTCCGATCTTTGACTCTTTTGCCATTAAACTTACCTGGGCATTCTTGTTTCAATTCCACCTGCAATCAAGTCCTACAAGC	GTCTCACTTGTCTCACTTGT	87.4	883	20	59	45	1	-4	0	0	0	0	2	0	0	0	0	GCTTGTAGGACTTGATTGC	83.4	1,831	19	58.2	47.4	2	-4	0	0	0	0	2	0	0	0	0
NM_000576	Homo sapiens interleukin 1 beta (IL1B), mRNA.	1,507	Best	82.8	620	78.6	58.7	0	0	0	GACAGGATATGGAGCAACAAGTGGTGTTCTCCATGTCCTTTGTACAAGGAGAAGAAAGTAATGACAAAATACCTGTGGCCTTGGGCCTCAAGGAAAAGAATCTGTACCTGTCCTGCGTGTTGAAAGATGATAAGCCCACTCTACAGCTGGAGAGTGTAGATCCCAAAAATTACCCAAAGAAGAAGATGGAAAAGCGATTTGTCTTCAACAAGATAGAAATCAATAACAAGCTGGAATTTGAGTCTGCCCAGTTCCCCAACTGGTACATCAGCACCTCTCAAGCAGAAAACATGCCCGTCTTCCTGGGAGGGACCAAAGGCGGCCAGGATATAACTGACTTCACCATGCAATTTGTGTCTTCCTAAAGAGAGCTGTACCCAGAGAGTCCTGTGCTGAATGTGGACTCAATCCCTAGGGCTGGCAGAAAGGGAACAGAAAGGTTTTTGAGTACGGCTATAGCCTGGACTTTCCTGTTGTCTACACCAATGCCCAACTGCCTGCCTTAGGGTAGTGCTAAGAGGATCTCCTGTCCATCAGCCAGGACAGTCAGCTCTCTCCTTTCAGGGCCAATCCCCAGCCCTTTTGTTGAGCCAGGCCTCTCTCACCTCTCCTACTCACTT	GACAGGATATGGAGCAACAAGT	87.1	533	22	62.1	45.5	1	-3.8	-0.5	0	0	4	2	0	0	0	0	AAGTGAGTAGGAGAGGTGAGAG	76	1,152	22	62.1	50	1	-3.8	0	0	0	0	2	0	0	0	0
NM_000585	Homo sapiens interleukin 15 (IL15), transcript variant 3, mRNA.	2,015	Best	80.1	971	73.7	53.7	-1.1	3	0	CTGCTGCTTAGACATAACAAAACACTCGGCATTTCAAATGTGCTGTCAAAACAAGTTTTTCTGTCAAGAAGATGATCAGACCTTGGATCAGATGAACTCTTAGAAATGAAGGCAGAAAAATGTCATTGAGTAATATAGTGACTATGAACTTCTCTCAGACTTACTTTACTCATTTTTTTAATTTATTATTGAAATTGTACATATTTGTGGAATAATGTAAAATGTTGAATAAAAATATGTACAAGTGTTGTTTTTTAAGTTGCACTGATATTTTACCTCTTATTGCAAAATAGCATTTGTTTAAGGGTGATAGTCAAATTATGTATTGGTGGGGCTGGGTACCAATGCTGCAGGTCAACAGCTATGCTGGTAGGCTCCTGCCAGTGTGGAACCACTGACTACTGGCTCTCATTGACTTCCTTACTAAGCATAGCAAACAGAGGAAGAATTTGTTATCAGTAAGAAAAAGAAGAACTATATGTGAATCCTCTTCTTTATACTGTAATTTAGTTATTGATGTATAAAGCAACTGTTATGAAATAAAGAAATTGCAATAACTGGCATATAATGTCCATCAGTAAATCTTGGTGGTGGTGGCAATAATAAACTTCTACTGATAGGTAGAATGGTGTGCAAGCTTGTCCAATCACGGATTGCAGGCCACATGCGGCCCAGGACAACTTTGAATGTGGCCCAACACAAATTCATAAACTTTCATACATCTCGTTTTTAGCTCATCAGCTATCATTAGCGGTAGTGTATTTAAAGTGTGGCCCAAGACAATTCTTCTTATTCCAATGTGGCCCAGGGAAATCAAAAGATTGGATGCCCCTGGTATAGAAAACTAATAGTGACAGTGTTCATATTTCATGCTTTCCCAAATACAGGTATTTTATTTTCACATTCTTTTTGCCATGTTTATATAATAATAAAGAAAAACCCTGTTGATTTGTTGGAGCCATTGTTATCTG	CTGCTGCTTAGACATAACA	87.4	925	19	56.5	42.1	1	-3.9	0	0	0	0	2	0	0	0	0	CAGATAACAATGGCTCCAA	82.7	1,895	19	56.7	42.1	2	-3.9	0	0	0	0	2	0	0	-1.5	3
NM_000586	Homo sapiens interleukin 2 (IL2), mRNA.	1,029	Best	77.4	638	74.1	54.1	0	0	0	TCACCTACATCCATTCAGTCAGTCTTTGGGGGTTTAAAGAAATTCCAAAGAGTCATCAGAAGAGGAAAAATGAAGGTAATGTTTTTTCAGACAGGTAAAGTCTTTGAAAATATGTGTAATATGTAAAACATTTTGACACCCCCATAATATTTTTCCAGAATTAACAGTATAAATTGCATCTCTTGTTCAAGAGTTCCCTATCACTCTCTTTAATCACTACTCACAGTAACCTCAACTCCTGCCACAATGTACAGGATGCAACTCCTGTCTTGCATTGCACTAAGTCTTGCACTTGTCACAAACAGTGCACCTACTTCAAGTTCTACAAAGAAAACACAGCTACAACTGGAGCATTTACTGCTGGATTTACAGATGATTTTGAATGGAATTAATAATTACAAGAATCCCAAACTCACCAGGATGCTCACATTTAAGTTTTACATGCCCAAGAAGGCCACAGAACTGAAACATCTTCAGTGTCTAGAAGAAGAACTCAAACCTCTGGAGGAAGTGCTAAATTTAGCTCAAAGCAAAAACTTTCACTTAAGACCCAGGGACTTAATCAGCAATATCAACGTAATAGTTCTGGAACTAAAGGGATCTGAAACAACATTCATGTGTGAATATGCTGATGAGAC	TCACCTACATCCATTCAGT	87.4	40	19	56.9	42.1	1	-4	0	0	0	0	2	0	0	0	0	GTCTCATCAGCATATTCACA	73.6	677	20	56.9	40	1	-4	-0.5	0	0	4	2	0	0	0	0
NM_000588	Homo sapiens interleukin 3 (IL3), mRNA.	924	Best	85	775	78.7	57.3	-1.3	3	0	AAGGACCAGAACAAGACAGAGTGCCTCCTGCCGATCCAAACATGAGCCGCCTGCCCGTCCTGCTCCTGCTCCAACTCCTGGTCCGCCCCGGACTCCAAGCTCCCATGACCCAGACAACGCCCTTGAAGACAAGCTGGGTTAACTGCTCTAACATGATCGATGAAATTATAACACACTTAAAGCAGCCACCTTTGCCTTTGCTGGACTTCAACAACCTCAATGGGGAAGACCAAGACATTCTGATGGAAAATAACCTTCGAAGGCCAAACCTGGAGGCATTCAACAGGGCTGTCAAGAGTTTACAGAACGCATCAGCAATTGAGAGCATTCTTAAAAATCTCCTGCCATGTCTGCCCCTGGCCACGGCCGCACCCACGCGACATCCAATCCATATCAAGGACGGTGACTGGAATGAATTCCGGAGGAAACTGACGTTCTATCTGAAAACCCTTGAGAATGCGCAGGCTCAACAGACGACTTTGAGCCTCGCGATCTTTTGAGTCCAACGTCCAGCTCGTTCTCTGGGCCTTCTCACCACAGAGCCTCGGGACATCAAAAACAGCAGAACTTCTGAAACCTCTGGGTCATCTCTCACACATTCCAGGACCAGAAGCATTTCACCTTTTCCTGCGGCATCAGATGAATTGTTAATTATCTAATTTCTGAAATGTGCAGCTCCCATTTGGCCTTGTGCGGTTGTGTTCTCATTTTTATCCCATTGAGACTATTTATTTATGTATGTATGTATTTATTTATTTATTGCCTGGAGTGTGAA	AAGGACCAGAACAAGACA	87.4	12	18	57.1	44.4	1	-2.4	0	0	0	0	2	0	0	0	0	TTCACACTCCAGGCAATA	83.6	786	18	57.3	44.4	1	-2.4	0	0	0	0	2	0	0	0	0
NM_000589	Homo sapiens interleukin 4 (IL4), transcript variant 1, mRNA.	615	Good	72.5	501	79.6	58.1	-1	3	0	TTGCCTCACATTGTCACTGCAAATCGACACCTATTAATGGGTCTCACCTCCCAACTGCTTCCCCCTCTGTTCTTCCTGCTAGCATGTGCCGGCAACTTTGTCCACGGACACAAGTGCGATATCACCTTACAGGAGATCATCAAAACTTTGAACAGCCTCACAGAGCAGAAGACTCTGTGCACCGAGTTGACCGTAACAGACATCTTTGCTGCCTCCAAGAACACAACTGAGAAGGAAACCTTCTGCAGGGCTGCGACTGTGCTCCGGCAGTTCTACAGCCACCATGAGAAGGACACTCGCTGCCTGGGTGCGACTGCACAGCAGTTCCACAGGCACAAGCAGCTGATCCGATTCCTGAAACGGCTCGACAGGAACCTCTGGGGCCTGGCGGGCTTGAATTCCTGTCCTGTGAAGGAAGCCAACCAGAGTACGTTGGAAAACTTCTTGGAAAGGCTAAAGACGATCATGAGAGAGAAATATTCAAAGTGTTCGAGCTGAATA	TTGCCTCACATTGTCACT	85.9	27	18	58.3	44.4	1	-3.4	-1	0	0	3	3	0	0	0	0	TATTCAGCTCGAACACTTTG	59.9	527	20	57.7	40	1	-3.4	-3	-0.5	3	4	3	0	0	0	0
NM_000600	Homo sapiens interleukin 6 (IL6), transcript variant 1, mRNA.	1,127	Best	82.3	962	77.3	56.4	-1.3	3	-0.7	ATGAACTCCTTCTCCACAAGCGCCTTCGGTCCAGTTGCCTTCTCCCTGGGGCTGCTCCTGGTGTTGCCTGCTGCCTTCCCTGCCCCAGTACCCCCAGGAGAAGATTCCAAAGATGTAGCCGCCCCACACAGACAGCCACTCACCTCTTCAGAACGAATTGACAAACAAATTCGGTACATCCTCGACGGCATCTCAGCCCTGAGAAAGGAGACATGTAACAAGAGTAACATGTGTGAAAGCAGCAAAGAGGCACTGGCAGAAAACAACCTGAACCTTCCAAAGATGGCTGAAAAAGATGGATGCTTCCAATCTGGATTCAATGAGGAGACTTGCCTGGTGAAAATCATCACTGGTCTTTTGGAGTTTGAGGTATACCTAGAGTACCTCCAGAACAGATTTGAGAGTAGTGAGGAACAAGCCAGAGCTGTGCAGATGAGTACAAAAGTCCTGATCCAGTTCCTGCAGAAAAAGGCAAAGAATCTAGATGCAATAACCACCCCTGACCCAACCACAAATGCCAGCCTGCTGACGAAGCTGCAGGCACAGAACCAGTGGCTGCAGGACATGACAACTCATCTCATTCTGCGCAGCTTTAAGGAGTTCCTGCAGTCCAGCCTGAGGGCTCTTCGGCAAATGTAGCATGGGCACCTCAGATTGTTGTTGTTAATGGGCATTCCTTCTTCTGGTCAGAAACCTGTCCACTGGGCACAGAACTTATGTTGTTCTCTATGGAGAACTAAAAGTATGAGCGTTAGGACACTATTTTAATTATTTTTAATTTATTAATATTTAAATATGTGAAGCTGAGTTAATTTATGTAAGTCATATTTATATTTTTAAGAAGTACCACTTGAAACATTTTATGTATTAGTTTTGAAATAATAATGGAAAGTGGCTATGCAGTTTGAATATCCTTTGTTTCAGAGCCAGATCATTTCTTGGAAAGTGTAGGCTTACCTCAA	ATGAACTCCTTCTCCACAA	86.3	64	19	57.5	42.1	1	-3.7	-0.5	-0.5	3	3	2	0	0	0	0	TTGAGGTAAGCCTACACTT	81	1,025	19	57.2	42.1	1	-3.7	-1.3	-1.3	3	3	2	-0.5	3	-0.5	3
NM_000605	Homo sapiens interferon alpha 2 (IFNA2), mRNA.	1,144	Best	83.1	866	74.7	54.7	0	0	0	GGCACAGATGAGGAGAATCTCTCTTTTCTCCTGCTTGAAGGACAGACATGACTTTGGATTTCCCCAGGAGGAGTTTGGCAACCAGTTCCAAAAGGCTGAAACCATCCCTGTCCTCCATGAGATGATCCAGCAGATCTTCAATCTCTTCAGCACAAAGGACTCATCTGCTGCTTGGGATGAGACCCTCCTAGACAAATTCTACACTGAACTCTACCAGCAGCTGAATGACCTGGAAGCCTGTGTGATACAGGGGGTGGGGGTGACAGAGACTCCCCTGATGAAGGAGGACTCCATTCTGGCTGTGAGGAAATACTTCCAAAGAATCACTCTCTATCTGAAAGAGAAGAAATACAGCCCTTGTGCCTGGGAGGTTGTCAGAGCAGAAATCATGAGATCTTTTTCTTTGTCAACAAACTTGCAAGAAAGTTTAAGAAGTAAGGAATGAAAACTGGTTCAACATGGAAATGATTTTCATTGATTCGTATGCCAGCTCACCTTTTTATGATCTGCCATTTCAAAGACTCATGTTTCTGCTATGACCATGACACGATTTAAATCTTTTCAAATGTTTTTAGGAGTATTAATCAACATTGTATTCAGCTCTTAAGGCACTAGTCCCTTACAGAGGACCATGCTGACTGATCCATTATCTATTTAAATATTTTTAAAATATTATTTATTTAACTATTTATAAAACAACTTATTTTTGTTCATATTATGTCATGTGCACCTTTGCACAGTGGTTAATGTAATAAAATATGTTCTTTGTATTTGGTAAATTTATTTTGTGTTGTTCATTGAACTTTTGCTATGGAAACTTTTGTACTTGTTTATTCTTTAAAATGAAATTCCAAGCCTAATTGTGC	GGCACAGATGAGGAGAAT	87.4	192	18	57.8	50	1	-3.4	0	0	0	0	2	0	0	0	0	GCACAATTAGGCTTGGAAT	84.9	1,057	19	57.8	42.1	2	-3.4	-1.1	-0.7	3	4	2	0	0	0	0
NM_000619	Homo sapiens interferon gamma (IFNG), mRNA.	1,211	Best	82	658	73.7	55	-1.3	3	-0.7	GGAGACCATCAAGGAAGACATGAATGTCAAGTTTTTCAATAGCAACAAAAAGAAACGAGATGACTTCGAAAAGCTGACTAATTATTCGGTAACTGACTTGAATGTCCAACGCAAAGCAATACATGAACTCATCCAAGTGATGGCTGAACTGTCGCCAGCAGCTAAAACAGGGAAGCGAAAAAGGAGTCAGATGCTGTTTCGAGGTCGAAGAGCATCCCAGTAATGGTTGTCCTGCCTGCAATATTTGAATTTTAAATCTAAATCTATTTATTAATATTTAACATTATTTATATGGGGAATATATTTTTAGACTCATCAATCAAATAAGTATTTATAATAGCAACTTTTGTGTAATGAAAATGAATATCTATTAATATATGTATTATTTATAATTCCTATATCCTGTGACTGTCTCACTTAATCCTTTGTTTTCTGACTAATTAGGCAAGGCTATGTGATTACAAGGCTTTATCTCAGGGGCCAACTAGGCAGCCAACCTAAGCAAGATCCCATGGGTTGTGTGTTTATTTCACTTGATGATACAATGAACACTTATAAGTGAAGTGATACTATCCAGTTACTGCCGGTTTGAAAATATGCCTGCAATCTGAGCCAGTGCTTTAATGGCATGTCAGACAGAACTTGAATGTGTCAGGTG	GGAGACCATCAAGGAAGACAT	87.4	404	21	61.2	47.6	1	-3.5	0	0	0	0	2	0	0	0	0	CACCTGACACATTCAAGTTCTG	83.3	1,061	22	61.4	45.5	1	-3.5	-0.9	-0.9	3	3	2	0	0	0	0
NM_000628	Homo sapiens interleukin 10 receptor subunit beta (IL10RB), mRNA.	1,941	Best	82.9	623	77.8	55.8	0	0	0	TACTCCATCTCACATCTGCCTCAGTGAGGGATCAGGGCAGCAAACAAGGGCCAAGACCATCTGAGCCAGCCCCACATCTAGAACTCCCAGACCCTGGACTTAGCCACCAGAGAGCTACATTTTAAAGGCTGTCTTGGCAAAAATACTCCATTTGGGAACTCACTGCCTTATAAAGGCTTTCATGATGTTTTCAGAAGTTGGCCACTGAGAGTGTAATTTTCAGCCTTTTATATCACTAAAATAAGATCATGTTTTAATTGTGAGAAACAGGGCCGAGCACAGTGGCTCACGCCTGTAATACCAGCACCTTAGAGGTCGAGGCAGGCGGATCACTTGAGGTCAGGAGTTCAAGACCAGCCTGGCCAATATGGTGAAACCCAGTCTCTACTAAAAATACAAAAATTAGCTAGGCATGATGGCGCATGCCTATAATCCCAGCTACTCGAGTGCCTGAGGCAGGAGAATTGCATGAACCCGGGAGGAGGAGGAGGAGGTTGCAGTGAGCCGAGATAGCGGCACTGCACTCCAGCCTGGGTGACAAAGTGAGACTCCATCTCAAAAAAAAAAAAAAAAAAAATTGTGAGAAACAGAAATACTTAAAATGAGGAATAAGAATGGAGATG	TACTCCATCTCACATCTG	87.4	1,117	18	54	44.4	1	-4.1	0	0	0	0	2	0	0	0	0	CATCTCCATTCTTATTCCTC	81.2	1,739	20	54.4	40	2	-4.1	0	0	0	0	2	0	0	0	0
NM_000629	Homo sapiens interferon alpha and beta receptor subunit 1 (IFNAR1), transcript variant 2, mRNA.	6,075	Best	82.4	907	76.5	55.4	0	0	0	GCCTATAATCTCAGCACTTTTGGGAGGCCAAGACAGGAGGATCACTTCAGGCCAGGAGTTCAAGATCAACCAACCTGGGTAACATGGCCAGACCCCATCTCTATTTATATATATATATATAAAACTTAGAGTTTTTATCTTCCCCTAAAAGAGGCCGTGATATTTGCAGCAGCCTCAAATTGCTCTTAAGGGGTTTAGGTGTGCAGAAGCTTTCCTTTCCCTACCCAGTAACCATGTGACTACTAACGTGGTATATTGATTTATTTTGTTTGCTGTCTGTCTCCCCTGCCCCACTGCTGGAACAGAGGCTCCAAGAAAACAGGGACCTTATTATTCATTACTGCATCCCCAGTAATGAAAGTACTTAGAAAATAATTATTGAATGAATGAAATCTAAACTGTGAACCTGAGGGTGTTTGTGGCAGTGTTTGTTTTACTGAATTGTAGAAGGACATAACCGTGTTTTCAGTGTTTCTATGGAACAAACTTGTACATTTTATTTCACTTGTGTTTTGTCTTAAACCCTACTGCTGGAAACAATTTTATGTAATAAGCAATGGGCCCAAAAGTCTAGGAGTTTTTTTGTACTTAGTGAATTTGTATGCAACAGAGATGCTGCAGCTGATGCCTTTAAAAGGTATTCATCATGGAAGAGCTGAGGCCTGTGCTTGGTGTTCCAGAGCCCAGGGTTGAGCATCCTGAAGGAGCCACTGCAGCCGTCACTGTCCCCAGAGCCTGTGGAGATAGAGCCTGTTTGCTGCTTTTTCTTCCCGCTCTTAAGACATGGCTGGAGCTCAGTCTTCATTGAATGAAGTTTGCTGTGGTATTGCATAGCCTTGCTTTCTTGAACTAAACTGTTTGCCCTTCACAAGTAGTTCTTCTTTCAGGATTAGTTCGTTCCAAGGAG	GCCTATAATCTCAGCACTT	87.3	4,948	19	55.9	42.1	1	-2.2	-0.2	0	0	4	2	0	0	0	0	CTCCTTGGAACGAACTAAT	80.8	5,854	19	56.1	42.1	1	-2.2	-1.3	0	0	3	2	0	0	0	0
NM_000640	Homo sapiens interleukin 13 receptor subunit alpha 2 (IL13RA2), mRNA.	1,338	Best	81.1	686	74.3	55.1	-0.9	3	-1.1	GGCATTGAAGCGAAGATACACACGCTTTTACCATGGCAATGCACAAATGGATCAGAAGTTCAAAGTTCCTGGGCAGAAACTACTTATTGGATATCACCACAAGGAATTCCAGAAACTAAAGTTCAGGATATGGATTGCGTATATTACAATTGGCAATATTTACTCTGTTCTTGGAAACCTGGCATAGGTGTACTTCTTGATACCAATTACAACTTGTTTTACTGGTATGAGGGCTTGGATCATGCATTACAGTGTGTTGATTACATCAAGGCTGATGGACAAAATATAGGATGCAGATTTCCCTATTTGGAGGCATCAGACTATAAAGATTTCTATATTTGTGTTAATGGATCATCAGAGAACAAGCCTATCAGATCCAGTTATTTCACTTTTCAGCTTCAAAATATAGTTAAACCTTTGCCGCCAGTCTATCTTACTTTTACTCGGGAGAGTTCATGTGAAATTAAGCTGAAATGGAGCATACCTTTGGGACCTATTCCAGCAAGGTGTTTTGATTATGAAATTGAGATCAGAGAAGATGATACTACCTTGGTGACTGCTACAGTTGAAAATGAAACATACACCTTGAAAACAACAAATGAAACCCGACAATTATGCTTTGTAGTAAGAAGCAAAGTGAATATTTATTGCTCAGATGACGGAATTTGGAGTGAGTGGAGTGATAA	GGCATTGAAGCGAAGATACA	87.4	395	20	60.3	45	1	-3.9	0	0	0	0	2	0	0	0	0	TTATCACTCCACTCACTCCAA	80.8	1,080	21	60.1	42.9	2	-3.9	0	0	0	0	2	0	0	0	0
NM_000641	Homo sapiens interleukin 11 (IL11), transcript variant 1, mRNA.	2,378	Best	83.7	548	77.3	56.8	-0.5	3	-0.5	GCAAGGTCAAGATGGTTCATTATGGCTGTGTTCACCATAGCAAACTGGAAACAATCTAGATATCCAACAGTGAGGGTTAAGCAACATGGTGCATCTGTGGATAGAACGCCACCCAGCCGCCCGGAGCAGGGACTGTCATTCAGGGAGGCTAAGGAGAGAGGCTTGCTTGGGATATAGAAAGATATCCTGACATTGGCCAGGCATGGTGGCTCACGCCTGTAATCCTGGCACTTTGGGAGGACGAAGCGAGTGGATCACTGAAGTCCAAGAGTTCGAGACCGGCCTGCGAGACATGGCAAAACCCTGTCTCAAAAAAGAAAGAATGATGTCCTGACATGAAACAGCAGGCTACAAAACCACTGCATGCTGTGATCCCAATTTTGTGTTTTTCTTTCTATATATGGATTAAAACAAAAATCCTAAAGGGAAATACGCCAAAATGTTGACAATGACTGTCTCCAGGTCAAAGGAGAGAGGTGGGATTGTGGGTGACTTTTAATGTGTATGATTGTCTGTATTTTACAGAATTTCTGCCATGACTGTGTATT	GCAAGGTCAAGATGGTTCA	87.4	1,781	19	59.6	47.4	1	-3.5	0	0	0	0	2	0	0	0	0	AATACACAGTCATGGCAGAA	82	2,328	20	58.8	40	1	-3.5	-2.3	0	0	4	2	0	0	0	0
NM_000874	Homo sapiens interferon alpha and beta receptor subunit 2 (IFNAR2), transcript variant 2, mRNA.	4,306	Best	82.9	639	76.6	56.4	-1	3	-0.4	GAGCCAAGATCATGTCACTGCACTTCAGCCTGGGTGACAGAACCAGACCCTGTCTTTAAAAAGGGAGTTGGTGGGGAGAGGTTCTAGAATGTCATGTAGCAACCAGTTTAAGGACTGGGACTCAGGGATCCAACTCCCACAGTTTCCCTGTGTGACCCTAGGCATTTGACTTAGCCTTTCTGAGCCTCAGGTTTTTTGTTTCTGAAGTAAAAGGATTGGACTAGGTAATCTCCAAGATCCTAGGAACCCAGGAGAAAGATGAGAAAATGTACAAGAATGAACACTCAGGTGGAAATGCTGCAATCCTGAGAAGCTCCCAGGATGAATGAAAGGCACAGGACCTCTTACCCCTCACCCCTGCCCCCCTCAAGAGCTGGTTTCTCAAACCTTTCTCTTAGGCCCCTTCAAAGGGGGAAAACTAAAAATTATACAAGTTATAGTTCAAGGACTTTAAATAGATTATTTATATGATTGCTCATAAGGATGAGGCTGTGAGGAGGGAACACCTTATTTAATCTAATGAAATTCCATAGGAAAGAGGCCTTTTGTATATTGAATCAATTTATCTGCCTTCTCAGTGCATCTGTCATATTCTGAAAGATTCTGGGTTGATCTTTTGCGATAACCTCTATGGCTGTG	GAGCCAAGATCATGTCACT	81	3,577	19	58.7	47.4	1	-3.4	-2.3	0	0	4	2	0	0	0	0	CACAGCCATAGAGGTTATCG	87.1	4,215	20	59.5	50	2	-3.4	0	0	0	0	2	0	0	0	0
NM_000875	Homo sapiens insulin like growth factor 1 receptor (IGF1R), transcript variant 1, mRNA.	12,235	Best	80	611	73.8	56	-1.2	4	0	TGACTCCACTTCCTCTAACTCCAGTGGATTGTTGGCCATGTCTCCCCAACTCCACAATATCTCTATCATGGGAAACACCTGGGGTTTTTGCGCTACATAGGAGAAAGATCTGGAAACTATTTGGGTTTTGTTTTCAACTTTTCATTTGGATGTTTGGCGTTGCACACACACATCCACCGGTGGAAGAGACGCCCGGTGAAAACACCTGTCTGCTTTCTAAGCCAGTGAGGTTGAGGTGAGAGGTTTGCCAGAGTTTGTCTACCTCTGGGTATCCCTTTGTCTGGGATAAAAAAAATCAAACCAGAAGGCGGGATGGAATGGATGCACCGCAAATAATGCATTTTCTGAGTTTTCTTGTTAAAAAAAAATTTTTTTAAGTAAGAAAAAAAAAGGTAATAACATGGCCAATTTGTTACATAAAATGACTTTCTGTGTATAAATTATTCCTAAAAAATCCTGTTTATATAAAAAATCAGTAGATGAAAAAAATTTCAAAATGTTTTTGTATATTCTGTTGTAAGAATTTATTCCTGTTATTGCGATATACTCTGGATTCTTTACATAATGGAAAAAAGAAACTGTCTATTTTGAATGGCTGAAGCTAAGGCAAC	TGACTCCACTTCCTCTAACTCCA	82	11,550	23	64.2	47.8	2	-3.2	0	0	0	0	2	0	0	0	0	GTTGCCTTAGCTTCAGCCATTC	78.4	12,160	22	64.1	50	1	-3.2	-3	0	0	4	2	0	0	0	0
NM_000876	Homo sapiens insulin like growth factor 2 receptor (IGF2R), mRNA.	14,061	Best	84.4	728	76	57.1	-0.9	3	-0.5	GCAGCATTATTCACAATAGCCAAGATAGGGAAAAAGCCTCAGTGTCTACTGACAAATAAAGATGGATCAAGAAAATGCATGTATGTATACACACACACAGTGGAATACCAAGTCTTGCAGAAGAAGGAAATCCTGTCATTTGTGACAACATGGATGAGCTGAGAGAACATTATGCTAAGTGAAATAAGCCAGACACAGAAAGAAAAATACCAGATGATCTCACTTATATGTGGAATCTAAAAAGGTTGGACTCAGAAGCAGAGAGTGGAATGGTGGTTACCAAAGGCCAGAGGGTGCAGGAAGTGAGCAGATGTTGGTGAAAGGGTGCAGAGGTTCAGCTATGCAACATGAATGAATTCTGGAGATCCACTGTGCAGCATGGTGACTATGATACTGCTTTGTGTATTTAAAATTTTCAGAGAGTAGATCTTGTGTTCTTTCCCCTCTCCAAATAAAAGGAAATTATTTGAGGTGATGGATATGTTTAACTAGCTTGACTGGGGCAATGATTTTGTAATGATAAGTATCTCAAAACATCATGTTGTACAACATAAGTATACAATTGACCCTTGAACAATACAGGTTTGAACTCTGTGGGTCCACTTACATGCGGTTTTTTTTTTCTGTAAAAGTTACACCCGATGCGTCAGCCCCTTCTTCTACCTCTTCCACCTCTGGCACCCTTGGCACAGCAAGACCAACCCCCCACTTCCTCCTCCTCCTCCTCA	GCAGCATTATTCACAATAGCCAAG	83.4	13,182	24	62.8	41.7	2	-3.7	-0.6	-0.6	4	4	2	0	0	0	0	TGAGGAGGAGGAGGAGGAA	85.2	13,909	19	62.6	57.9	2	-3.7	0	0	0	0	2	0	0	0	0
NM_000879	Homo sapiens interleukin 5 (IL5), mRNA.	815	Good	70.1	589	76.1	56.2	0	0	-2.4	CAAAGGCAAACGCAGAACGTTTCAGAGCCATGAGGATGCTTCTGCATTTGAGTTTGCTAGCTCTTGGAGCTGCCTACGTGTATGCCATCCCCACAGAAATTCCCACAAGTGCATTGGTGAAAGAGACCTTGGCACTGCTTTCTACTCATCGAACTCTGCTGATAGCCAATGAGACTCTGAGGATTCCTGTTCCTGTACATAAAAATCACCAACTGTGCACTGAAGAAATCTTTCAGGGAATAGGCACACTGGAGAGTCAAACTGTGCAAGGGGGTACTGTGGAAAGACTATTCAAAAACTTGTCCTTAATAAAGAAATACATTGACGGCCAAAAAAAAAAGTGTGGAGAAGAAAGACGGAGAGTAAACCAATTCCTAGACTACCTGCAAGAGTTTCTTGGTGTAATGAACACCGAGTGGATAATAGAAAGTTGAGACTAAACTGGTTTGTTGCAGCCAAAGATTTTGGAGGAGAAGGACATTTTACTGCAGTGAGAATGAGGGCCAAGAAAGAGTCAGGCCTTAATTTTCAGTATAATTTAACTTCAGAGGGAAAGTAAATATTTCAGGCATACTGACACTTTGCCAGA	CAAAGGCAAACGCAGAAC	74.8	16	18	59.5	50	1	-2.9	0	0	0	0	3	0	0	0	0	TCTGGCAAAGTGTCAGTATG	65.2	604	20	59.5	45	1	-2.9	-1.1	-1.1	3	3	3	0	0	0	0
NM_000882	Homo sapiens interleukin 12A (IL12A), transcript variant 1, mRNA.	1,444	Best	77.4	523	75.6	56.5	-1.8	4	-1.3	ACCAAGAATGAGAGTTGCCTAAATTCCAGAGAGACCTCTTTCATAACTAATGGGAGTTGCCTGGCCTCCAGAAAGACCTCTTTTATGATGGCCCTGTGCCTTAGTAGTATTTATGAAGACTTGAAGATGTACCAGGTGGAGTTCAAGACCATGAATGCAAAGCTTCTGATGGATCCTAAGAGGCAGATCTTTCTAGATCAAAACATGCTGGCAGTTATTGATGAGCTGATGCAGGCCCTGAATTTCAACAGTGAGACTGTGCCACAAAAATCCTCCCTTGAAGAACCGGATTTTTATAAAACTAAAATCAAGCTCTGCATACTTCTTCATGCTTTCAGAATTCGGGCAGTGACTATTGATAGAGTGATGAGCTATCTGAATGCTTCCTAAAAAGCGAGGTCCCTCCAAACCGTTGTCATTTTTATAAAACTTTGAAATGAGGAAACTTTGATAGGATGTGGATTAAGAACTAGGGAGGGGGAAAGAAGGATGGGACTATTACATCCACATGATACCTCTGATC	ACCAAGAATGAGAGTTGCCTAA	85.7	595	22	61.4	40.9	2	-3.5	-0.7	-0.7	3	3	2	0	0	0	0	GATCAGAGGTATCATGTGGATGT	72.7	1,117	23	61.5	43.5	1	-3.5	-2.3	-0.4	3	4	2	-0.5	3	-0.5	3
NM_001014336	Homo sapiens interleukin 31 (IL31), mRNA.	927	Best	84.5	730	77.2	56.4	-0.8	3	-1	ACGACCAAGTGATGATGTACAGAAAATAGTCGAGGAATTACAGTCCCTCTCGAAGATGCTTTTGAAAGATGTGGAGGAAGAGAAGGGCGTGCTCGTGTCCCAGAATTACACGCTGCCGTGTCTCAGCCCTGACGCCCAGCCGCCAAACAACATCCACAGCCCAGCCATCCGGGCATATCTCAAGACAATCAGACAGCTAGACAACAAATCTGTTATTGATGAGATCATAGAGCACCTCGACAAACTCATATTTCAAGATGCACCAGAAACAAACATTTCTGTGCCAACAGACACCCATGAATGTAAACGCTTCATCCTGACTATTTCTCAACAGTTTTCAGAGTGCATGGACCTCGCACTAAAATCATTGACCTCTGGAGCCCAACAGGCCACCACTTAAGGCCATCTCTTCCTTTCGGATTGGCAGGAACTTAAGGAGCCTTAAAAAGATGACCGACAGCTAAGTGTGGGAACTCTGCCGTGATTCCTTAAGTACATTTTTCCAATGAATAATCTCAGGGACCCCTCATATGGGCTAGTCCCGGGAGGGCTGAGATGTGAATTTGTGAATTACCTTGAAAAACATTAGGTTATTGTTATTAGTCTTGGTATTTATGGAATGCTTTTCTTCTGCAGGCTTAAGTCTTACTTATTATACCCTCGTGAGGGTGGGAGGTGGCAGCTATGTTAATTTATTGATATTTATTGTACTAAGAGTTGTCAATGCTCC	ACGACCAAGTGATGATGT	87.4	145	18	57.7	44.4	1	-2.7	0	0	0	0	2	0	0	0	0	GGAGCATTGACAACTCTTAG	84.7	874	20	57.8	45	1	-2.7	-0.9	-0.9	3	3	2	0	0	0	0
NM_001142784	Homo sapiens interleukin 11 receptor subunit alpha (IL11RA), transcript variant 3, mRNA.	1,722	Best	83.5	898	83.5	60.6	-1.1	3	0	TTAATGTGACTGAGGTGAACCCACTGGGTGCCAGCACACGCCTGCTGGATGTGAGCTTGCAGAGCATCTTGCGCCCTGACCCACCCCAGGGCCTGCGGGTAGAGTCAGTACCAGGTTACCCCCGACGCCTGCGAGCCAGCTGGACATACCCTGCCTCCTGGCCGTGCCAGCCCCACTTCCTGCTCAAGTTCCGTTTGCAGTACCGTCCGGCGCAGCATCCAGCCTGGTCCACGGTGGAGCCAGCTGGACTGGAGGAGGTGATCACAGATGCTGTGGCTGGGCTGCCCCATGCTGTACGAGTCAGTGCCCGGGACTTTCTAGATGCTGGCACCTGGAGCACCTGGAGCCCGGAGGCCTGGGGAACTCCGAGCACTGGGACCATACCAAAGGAGATACCAGCATGGGGCCAGCTACACACGCAGCCAGAGGTGGAGCCTCAGGTGGACAGCCCTGCTCCTCCAAGGCCCTCCCTCCAACCACACCCTCGGCTACTTGATCACAGGGACTCTGTGGAGCAGGTAGCTGTGCTGGCGTCTTTGGGAATCCTTTCTTTCCTGGGACTGGTGGCTGGGGCCCTGGCACTGGGGCTCTGGCTGAGGCTGAGACGGGGTGGGAAGGATGGATCCCCAAAGCCTGGGTTCTTGGCCTCAGTGATTCCAGTGGACAGGCGTCCAGGAGCTCCAAACCTGTAGAGGACCCAGGAGGGCTTCGGCAGATTCCACCTATAATTCTGTCTTGCTGGTGTGGATAGAAACCAGGCAGGACAGTAGATCCCTATGGTTGGATCTCAGCTGGAAGTTCTGTTTGGAGCCCATTTCTGTGAGACCCTGTATTTCAAATTTGCAGCTGAAAGGTGCTTGTACCTCTGATTTCACCCCAGAGTTGGAGTTCTGCTCAA	TTAATGTGACTGAGGTGAAC	86.4	627	20	56.9	40	1	-3.7	-0.8	0	0	4	2	0	0	0	0	TTGAGCAGAACTCCAACT	79	1,524	18	57.5	44.4	1	-3.7	-0.9	-0.9	3	3	2	-0.7	3	-0.7	3
NM_001167929	Homo sapiens interleukin 1 receptor accessory protein (IL1RAP), transcript variant 4, mRNA.	4,658	Good	74.4	827	71.8	52.6	-1.3	3	-0.9	TGAATCTTGGTATCCTGTGAAACAGAATAATTCGTAATTTAAGAAAGCCCTTATCCCGGTAACATGAATGTTGATGAACAAATGTAAAATTATATCCTATATTTAAGTACCCATAATAAATCATTTCCCTCTATAAGTGTTATTGATTATTTTAAATTGAAAAAAGTTTCACTTGGATGAAAAAAGTAGAAAAGTAGGTCATTCTTGGATCTACTTTTTTTTAGCCTTATTAATATTTTTCCCTATTAGAAACCACAATTACTCCCTCTATTAACCCTTCACTTACTAGACCAGAAAAGAACTTATTCCAGATAAGCTTTGAATATCAATTCTTACATAAACTTTAGGCAAACAGGGAATAGTCTAGTCACCAAAGGACCATTCTCTTGCCAATGCTGCATTCCTTTTGCACTTTTGGATTCCATATTTATCCCAAATGCTGTTGGGCACCCCTAGAAATACCTTGATGTTTTTTCTATTTATATGCCTGCCTTTGGTACTTAATTTTACAAATGCTGTAATATAAAGCATATCAAGTTTATGTGATACGTATCATTGCAAGAGAATTTGTTTCAAGATTTTTTTTTAATGTTCCAGAAGATGGCCAATAGAGAACATTCAAGGGAAATGGGGAAACATAATTTAGAGAACAAGAACAAACCATGTCTCAAATTTTTTTAAAAAAAATTAATGGTTTTAAATATATGCTATAGGGACGTTCCATGCCCAGGTTAACAAAGAACTGTGATATATAGAGTGTCTAATTACAAAATCATATACGATTTATTTAATTCTCTTCTGTATTGTAACTTAGATGATTCCCAAGG	TGAATCTTGGTATCCTGTGA	87.3	3,638	20	57.5	40	1	-3.1	0	0	0	0	3	0	0	0	0	CCTTGGGAATCATCTAAGTTAC	73.4	4,464	22	57.9	40.9	1	-3.1	-0.5	-0.5	3	3	3	0	0	0	0
NM_001185156	Homo sapiens interleukin 24 (IL24), transcript variant 3, mRNA.	1,979	Best	85	946	77	55.9	-1.2	4	0	CCTTCCTATGCTGTTCACTGGACACTTCACGCCCTTGGCCATGGGTCCCATTCTTGGCCCAGGATTATTGTCAAAGAAGTCATTCTTTAAGCAGCGCCAGTGACAGTCAGGGAAGGTGCCTCTGGATGCTGTGAAGAGTCTACAGAGAAGATTCTTGTATTTATTACAACTCTATTTAATTAATGTCAGTATTTCAACTGAAGTTCTATTTATTTGTGAGACTGTAAGTTACATGAAGGCAGCAGAATATTGTGCCCCATGCTTCTTTACCCCTCACAATCCTTGCCACAGTGTGGGGCAGTGGATGGGTGCTTAGTAAGTACTTAATAAACTGTGGTGCTTTTTTTGGCCTGTCTTTGGATTGTTAAAAAACAGAGAGGGATGCTTGGATGTAAAACTGAACTTCAGAGCATGAAAATCACACTGTCTTCTGATATCTGCAGGGACAGAGCATTGGGGTGGGGGTAAGGTGCATCTGTTTGAAAAGTAAACGATAAAATGTGGATTAAAGTGCCCAGCACAAAGCAGATCCTCAATAAACATTTCATTTCCCACCCACACTCGCCAGCTCACCCCATCATCCCTTTCCCTTGGTGCCCTCCTTTTTTTTTTATCCTAGTCATTCTTCCCTAATCTTCCACTTGAGTGTCAAGCTGACCTTGCTGATGGTGACATTGCACCTGGATGTACTATCCAATCTGTGATGACATTCCCTGCTAATAAAAGACAACATAACTCAAGTCTGGCAGACTTTCTTCTCTATTTCTGGATGAATGCCCAGTGAGACTGTGTTGTACAGCTAGAAAAGGCCTTCTTCCCAATAGCAAGGCTGTGCATCTAGCCTCAAGCTCTGGCTGAACTTTGTGGTCGACATCAATCTAAAGATACAGTGTCTGACTATAACCTTGTTCCAAAAACCTAGGCAAAGAGTATATGTAGGAGGTGG	CCTTCCTATGCTGTTCAC	87.4	966	18	56.5	50	1	-3.6	0	0	0	0	2	0	0	0	0	CCACCTCCTACATATACTCT	87.3	1,911	20	56.5	45	1	-3.6	-0.5	0	0	4	2	0	0	0	0
NM_001193322	Homo sapiens inhibitor of nuclear factor kappa B kinase subunit epsilon (IKBKE), transcript variant 2, mRNA.	3,127	Best	86.8	903	81.8	60.3	0	0	-0.1	CTACAACGAGGAGCAGATTCACAAGCTGGATAAGGTGAATTTCAGTCATTTAGCCAAAAGACTCCTGCAGGTGTTCCAGGAGGAGTGCGTGCAGAAGTATCAAGCGTCCTTAGTCACACACGGCAAGAGGATGAGGGTGGTGCACGAGACCAGGAACCACCTGCGCCTGGTTGGCTGTTCTGTGGCTGCCTGTAACACAGAAGCCCAGGGGGTCCAGGAGAGTCTCAGCAAGCATGCAAGAGCTCTGCGAGGGGATGAAGCTGCTGGCATCTGACCTCCTGGACAACAACCGCATCATCGAACGGCTAAATAGAGTCCCAGCACCTCCTGATGTCTGAGCTCCATGGGGCACATGAGGCATCCTGAAGCATTAGAATGATTCCAACACTGCTCTTCTGCACCATGAGACCAACCCAGGGCAAGATCCCATCCCATCACATCAGCCTACCTCCCTCCTGGCTGCTGGCCAGGATGTCGCCAGCATTACCTTCCACTGCCTTTCTCCCTGGGAAGCAGCACAGCTGAGACTGGGCACCAGGCCACCTCTGTTGGGACCCACAGGAAAGAGTGTGGCAGCAACTGCCTGGCTGACCTTTCTATCTTCTCTAGGCTCAGGTACTGCTCCTCCATGCCCATGGCTGGGCCGTGGGGAGAAGAAGCTCTCATACGCCTTCCCACTCCCTCTGGTTTATAGGACTTCACTCCCTAGCCAACAGGAGAGGAGGCCTCCTGGGGTTTCCCCAGGGCAGTAGGTCAAACGACCTCATCACAGTCTTCCTTCCTCTTCAAGCGTTTCATGTTGAACACAGCTCTCTCCGCTCCCTTGTGATTTCTGAGGGTCACCACTGCCAGCCTCAGGCAACATAGAGAGCCTCCTGTTCTTTCTATGCTTGGTCTGACTGA	CTACAACGAGGAGCAGATTC	87.4	2,046	20	59.7	50	1	-2.3	0	0	0	0	2	0	0	0	0	TCAGTCAGACCAAGCATAGA	82.9	2,948	20	59.8	45	1	-2.3	-1.1	0	0	3	2	0	0	0	0
NM_001243211	Homo sapiens interleukin 18 (IL18), transcript variant 2, mRNA.	1,103	Best	85.3	817	75.6	57.1	-0.9	3	0	GGCTGCTGAACCAGTAGAAGACAATTGCATCAACTTTGTGGCAATGAAATTTATTGACAATACGCTTTACTTTATAGAAAACCTGGAATCAGATTACTTTGGCAAGCTTGAATCTAAATTATCAGTCATAAGAAATTTGAATGACCAAGTTCTCTTCATTGACCAAGGAAATCGGCCTCTATTTGAAGATATGACTGATTCTGACTGTAGAGATAATGCACCCCGGACCATATTTATTATAAGTATGTATAAAGATAGCCAGCCTAGAGGTATGGCTGTAACTATCTCTGTGAAGTGTGAGAAAATTTCAACTCTCTCCTGTGAGAACAAAATTATTTCCTTTAAGGAAATGAATCCTCCTGATAACATCAAGGATACAAAAAGTGACATCATATTCTTTCAGAGAAGTGTCCCAGGACATGATAATAAGATGCAATTTGAATCTTCATCATACGAAGGATACTTTCTAGCTTGTGAAAAAGAGAGAGACCTTTTTAAACTCATTTTGAAAAAAGAGGATGAATTGGGGGATAGATCTATAATGTTCACTGTTCAAAACGAAGACTAGCTATTAAAATTTCATGCCGGGCGCAGTGGCTCACGCCTGTAATCCCAGCCCTTTGGGAGGCTGAGGCGGGCAGATCACCAGAGGTCAGGTGTTCAAGACCAGCCTGACCAACATGGTGAAACCTCATCTCTACTAAAAATACAAAAAATTAGCTGAGTGTAGTGACGCATGCCCTCAATCCCAGCTACTCAAGAGGCTGAGGCAGGAGAATCACTTGCACTCCGGAGGTAGAGGTTGTGGTGAGCCGAG	GGCTGCTGAACCAGTAGAAGA	83.4	200	21	63.8	52.4	1	-3.8	-1.1	-1.1	3	3	2	0	0	0	0	CTCGGCTCACCACAACCT	87.2	1,016	18	63.6	61.1	2	-3.8	0	0	0	0	2	0	0	0	0
NM_001282408	Homo sapiens interleukin 1 receptor like 1 (IL1RL1), transcript variant 3, mRNA.	3,511	Best	85.1	693	77.8	57	0	0	-0.5	TTCACTCCTGAGCACTTGCCAGTTTCCTCACTTGTTCTTCACATATCCAGGCAAAGACATCCTGTTTGCTATATGAAGCATTGTATCCCGTATAAAAGGAAGGAAAGAGAGAAATATATTTTTACACTCATCACTCCTCAGGGGCTGTACAATCATGTAGAAATTGTTTAATGTGCCTGTCAAATAGCCAAAGAGTGTTAAACCCTGAGTTCCCACCCATGTGTGTGGTATGGTTAGGATTCATCCAGATACACAGAGAGAGGCACAACAGGAGGAGAAAGGATAGGGGTGTGGGGACAGCGGGCCCCCAATATGGTGTAATCGTGGCAGGTCTCTGCCTGAAGTGCTATGTGGGGTTTTTCTTGTTTTAATTTTGACTTTAACCCCTGATTTGTAAGTTTTTCATAAAATAAACAGAATCATAACTCATGTAGATGGCTATAAGTGCCGTAGTGTTCTGTGGGTCTCTGGTGTCTGCCAGTGATAAGTGTGGCACCCCAGGAAGGCTGTGGACCCCATCAAGGTGCTATGTGAGGGCCATGCTTGGGGTGGTGGTGGGCCCAGTAGACCCTGCAGCCATCCATCCAGCCTGCCCACTCACACTGCCCTTGTGTACTCCTGCTTTGCTACGTTATCATTGATCAATGTCCCTGGTTACCTATGTGTTTGAATTATCTTCGTGTTACAGGTGTT	TTCACTCCTGAGCACTTG	84.7	2,704	18	58.4	50	1	-3.4	-0.9	-0.9	3	3	2	0	0	0	0	AACACCTGTAACACGAAGA	85.2	3,396	19	58.1	42.1	1	-3.4	-1	0	0	3	2	0	0	0	0
NM_001283050	Homo sapiens inducible T cell costimulator ligand (ICOSLG), transcript variant 2, mRNA.	1,112	Best	89.2	864	82.7	60.6	0	0	0	GAAGTCAGAGCGATGGTAGGCAGCGACGTGGAGCTCAGCTGCGCTTGCCCTGAAGGAAGCCGTTTTGATTTAAATGATGTTTACGTATATTGGCAAACCAGTGAGTCGAAAACCGTGGTGACCTACCACATCCCACAGAACAGCTCCTTGGAAAACGTGGACAGCCGCTACCGGAACCGAGCCCTGATGTCACCGGCCGGCATGCTGCGGGGCGACTTCTCCCTGCGCTTGTTCAACGTCACCCCCCAGGACGAGCAGAAGTTTCACTGCCTGGTGTTGAGCCAATCCCTGGGATTCCAGGAGGTTTTGAGCGTTGAGGTTACACTGCATGTGGCAGCAAACTTCAGCGTGCCCGTCGTCAGCGCCCCCCACAGCCCCTCCCAGGATGAGCTCACCTTCACGTGTACATCCATAAACGGCTACCCCAGGCCCAACGTGTACTGGATCAATAAGACGGACAACAGCCTGCTGGACCAGGCTCTGCAGAATGACACCGTCTTCTTGAACATGCGGGGCTTGTATGACGTGGTCAGCGTGCTGAGGATCGCACGGACCCCCAGCGTGAACATTGGCTGCTGCATAGAGAACGTGCTTCTGCAGCAGAACCTGACTGTCGGCAGCCAGACAGGAAATGACATCGGAGAGAGAGACAAGATCACAGAGAATCCAGTCAGTACCGGCGAGAAAAACGCGGCCACGTGGAGCATCCTGGCTGTCCTGTGCCTGCTTGTGGTCGTGGCGGTGGCCATAGGCTGGGTGTGCAGGGACCGATGCCTCCAACACAGCTATGCAGGTGCCTGGGCTGTGAGTCCGGAGACAGAGCTCACTGAATCCTGGAACCTGCTCCTTCTGCTCTCGTGACTG	GAAGTCAGAGCGATGGTAG	87.4	196	19	58.9	52.6	2	-3.3	0	0	0	0	2	0	0	0	0	CAGTCACGAGAGCAGAAG	87.8	1,059	18	59	55.6	1	-3.3	0	0	0	0	2	0	0	0	0
NM_001288706	Homo sapiens interleukin 1 receptor type 1 (IL1R1), transcript variant 2, mRNA.	4,959	Best	80.4	824	74.2	55.6	-1.1	3	-1.3	TTGCCTGCTTGAAGGAACAGTGCTGTTCTGGAGCTGCTGTTCCAACAGACAGGGCCTAGCTTTCATTTGACACACAGACTACAGCCAGAAGCCCATGGAGCAGGGATGTCACGTCTTGAAAAGCCTATTAGATGTTTTACAAATTTAATTTTGCAGATTATTTTAGTCTGTCATCCAGAAAATGTGTCAGCATGCATAGTGCTAAGAAAGCAAGCCAATTTGGAAACTTAGGTTAGTGACAAAATTGGCCAGAGAGTGGGGGTGATGATGACCAAGAATTACAAGTAGAATGGCAGCTGGAATTTAAGGAGGGACAAGAATCAATGGATAAGCGTGGGTGGAGGAAGATCCAAACAGAAAAGTGCAAAGTTATTCCCCATCTTCCAAGGGTTGAATTCTGGAGGAAGAAGACACATTCCTAGTTCCCCGTGAACTTCCTTTGACTTATTGTCCCCACTAAAACAAAACAAAAAACTTTTAATGCCTTCCACATTAATTAGATTTTCTTGCAGTTTTTTTATGGCATTTTTTTAAAGATGCCCTAAGTGTTGAAGAAGAGTTTGCAAATGCAACAAAATATTTAATTACCGGTTGTTAAAACTGGTTTAGCACAATTTATATTTTCCCTCTCTTGCCTTTCTTATTTGCAATAAAAGGTATTGAGCCATTTTTTAAATGACATTTTTGATAAATTATGTTTGTACTAGTTGATGAAGGAGTTTTTTTTAACCTGTTTATATAATTTTGCAGCAGAAGCCAAATTTTTTGTATATTAAAGCACCAAATTCATGTACAGCATGCATCACGGATCAATAGACTGTACT	TTGCCTGCTTGAAGGAACA	82.1	4,100	19	61.7	47.4	1	-3.5	-1.3	-1.3	3	3	2	0	0	0	0	AGTACAGTCTATTGATCCGTGATG	82.5	4,923	24	61.7	41.7	1	-3.5	-2	0	0	4	2	-0.4	3	-0.4	3
NM_001290023	Homo sapiens interleukin 12 receptor subunit beta 1 (IL12RB1), transcript variant 3, mRNA.	2,700	Best	81.4	872	84	61	0	0	-0.1	CTCGGTGAAGAATCATAGCTTGGACTCTGTGTCTGTGGACTGGGCACCATCCCTGCTGAGCACCTGTCCCGGCGTCCTAAAGGAGTATGTTGTCCGCTGCCGAGATGAAGACAGCAAACAGGTGTCAGAGCATCCCGTGCAGCCCACAGAGACCCAAGTTACCCTCAGTGGCCTGCGGGCTGGTGTAGCCTACACGGTGCAGGTGCGAGCAGACACAGCGTGGCTGAGGGGTGTCTGGAGCCAGCCCCAGCGCTTCAGCATCGAAGTGCAGGTTTCTGATTGGCTCATCTTCTTCGCCTCCCTGGGGAGCTTCCTGAGCATCCTTCTCGTGGGCGTCCTTGGCTACCTTGGCCTGAACAGGGCCGCACGGCACCTGTGCCCGCCGCTGCCCACACCCTGTGCCAGCTCCGCCATTGAGTTCCCTGGAGGGAAGGAGACTTGGCAGTGGATCAACCCAGTGGACTTCCAGGAAGAGGCATCCCTGCAGGAGGCCCTGGTGGTAGAGATGTCCTGGGACAAAGGCGAGAGGACTGAGCCTCTCGAGAAGACAGAGCTACCTGAGGGTGCCCCTGAGCTGGCCCTGGATACAGAGTTGTCCTTGGAGGATGGAGACAGATGTGATCGTTGAGGCTCAGAGAGGGTGAGTGACTCGCCCGAGGCTACGTAGCACACACAGGAGTCACATTTGGACCCAAATAACCCAGAGCTCCTCCAGGCTCCAGTGCACCTGCCTCCTCTCTGCCCCGTGCCTGTTGCCACCCATCCTGCGGGGGAACCCTAGATGCTGCCATGAAATGGAAGCTGCTGCACCCTGCTGGGCCTGGCATCCGTGGGGCAGGAGCAGACCCTGCCATTTACCTGTTCTGGCGTAG	CTCGGTGAAGAATCATAGC	84.9	1,467	19	57.1	47.4	2	-3.3	-0.9	-0.9	3	3	2	0	0	0	0	CTACGCCAGAACAGGTAA	75.4	2,338	18	57.8	50	2	-3.3	0	0	0	0	2	-0.3	3	-0.3	3
NM_001291846	Homo sapiens IKAROS family zinc finger 1 (IKZF1), transcript variant 16, mRNA.	759	Best	80	520	78	57.1	-1.3	3	-1.1	CACATAACCTGAGGACCATGGATGCTGATGAGGGTCAAGACATGTCCCAAGTTTCAGGGAAGGAAAGCCCCCCTGTAAGCGATACTCCAGATGAGGGCGATGAGCCCATGCCGATCCCCGAGGACCTCTCCACCACCTCGGGAGGACAGCAAAGCTCCAAGAGTGACAGAGTCGTGGTTACATATGGGGCTGATGACTTTAGGGATTTCCATGCAATAATTCCCAAATCTTTCTCTCTGTTGGAATTGTGACTATCTTCTCACACAAGCGGCTACTTGGTCTTGATGCCTTCCCCCGCAAAACAGCAACCAAACTGTTCTGGGCCAATATCACCACCTTGTGGTCATGATGAAGAATTGCCCCCTTTGCCCTCAACACCTCTTTTCTTCTTGAAAATTAAAAACAACCCCTTTCACCCCCTCTACTGTCCTTATTCCAGTTTGTGTCCGTAGTTGCTGGAGGAAAGAAAATGCCTATTGCTCTTTTTTTTATTCTCTTTATCTGTTTACTCTTCTGCCTT	CACATAACCTGAGGACCAT	85	205	19	58	47.4	2	-3.8	-1.3	0	0	3	3	0	0	0	0	AAGGCAGAAGAGTAAACAGA	76	724	20	58	40	1	-3.8	0	0	0	0	3	0	0	0	0
NM_001314044	Homo sapiens interleukin 33 (IL33), transcript variant 4, mRNA.	2,693	Best	78.8	826	72.7	53.2	-0.5	3	0	AAGCAAGGCATTCTTACACGAGGAAGTGAAGTAAATTTTAGTTCAGACATAAAATTTCACTTATTAGGAATATGTAACATGCTAAAACTTTTTTTTTTTTAAAGAGTACTGAGTCACAACATGTTTTAGAGCATCCAAGTACCATATAATCCAACTATCATGGTAAGGCCAGAAATCTTCTAACCTACCAGAGCCTAGATGAGACACCGAATTAACATTAAAATTTCAGTAACTGACTGTCCCTCATGTCCATGGCCTACCATCCCTTCTGACCCTGGCTTCCAGGGACCTATGTCTTTTAATACTCACTGTCACATTGGGCAAAGTTGCTTCTAATCCTTATTTCCCATGTGCACAAGTCTTTTTGTATTCCAGCTTCCTGATAACACTGCTTACTGTGGAATATTCATTTGACATCTGTCTCTTTTCATTTCTTTTAACTACCATGCCCTTGATATATCTTTTGCACCTGCTGAACTTCATTTCTGTATCACCTGACCTCTGGATGCCAAAACGTTTATTCTGCTTTGTCTGTTGTAGAATTTTAGATAAAGCTATTAATGGCAATATTTTTTTGCTAAACGTTTTTGTTTTTTACTGTCACTAGGGCAATAAAATTTATACTCAACCATATAATAACATTTTTTAACTACTAAAGGAGTAGTTTTTATTTTAAAGTCTTAGCAATTTCTATTACAACTTTTCTTAGACTTAACACTTATGATAAATGACTAACATAGTAACAGAATCTTTATGAAATATGACCTTTTCTGAAAATACATACTTTTACATTTCTACTTTATTGAGACCTATTAGATGTAAGTGC	AAGCAAGGCATTCTTACAC	86.5	1,607	19	57.7	42.1	1	-3.9	-0.5	-0.5	3	3	2	0	0	0	0	GCACTTACATCTAATAGGTCTC	80.6	2,432	22	57.5	40.9	1	-3.9	-0.1	0	0	3	2	0	0	0	0
NM_001318914	Homo sapiens interleukin 1 receptor antagonist (IL1RN), transcript variant 5, mRNA.	1,905	Best	84.6	835	78.2	58.8	-1.1	3	0	CTCAGAAGGCGTCACAACAACCTGGTCACAGGACTCTGCCTCCTCTTCAACTGACCAGCCTCCATGCTGCCTCCAGAATGGTCTTTCTAATGTGTGAATCAGAGCACAGCAGCCCCTGCACAAAGCCCTTCCATGTCGCCTCTGCATTCAGGATCAAACCCCGACCACCTGCCCAACCTGCTCTCCTCTTGCCACTGCCTCTTCCTCCCTCATTCCACCTTCCCATGCCCTGGATCCATCAGGCCACTTGATGACCCCCAACCAAGTGGCTCCCACACCCTGTTTTACAAAAAAGAAAAGACCAGTCCATGAGGGAGGTTTTTAAGGGTTTGTGGAAAATGAAAATTAGGATTTCATGATTTTTTTTTTTCAGTCCCCGTGAAGGAGAGCCCTTCATTTGGAGATTATGTTCTTTCGGGGAGAGGCTGAGGACTTAAAATATTCCTGCATTTGTGAAATGATGGTGAAAGTAAGTGGTAGCTTTTCCCTTCTTTTTCTTCTTTTTTTGTGATGTCCCAACTTGTAAAAATTAAAAGTTATGGTACTATGTTAGCCCCATAATTTTTTTTTTCCTTTTAAAACACTTCCATAATCTGGACTCCTCTGTCCAGGCACTGCTGCCCAGCCTCCAAGCTCCATCTCCACTCCAGATTTTTTACAGCTGCCTGCAGTACTTTACCTCCTATCAGAAGTTTCTCAGCTCCCAAGGCTCTGAGCAAATGTGGCTCCTGGGGGTTCTTTCTTCCTCTGCTGAAGGAATAAATTGCTCCTTGACATTGTAGAGCTTCTGGCACTTGGAGACTTGTATGAAAGATGGCTGTGCCTCTGCCTGTCT	CTCAGAAGGCGTCACAACAAC	87.4	883	21	63.7	52.4	1	-4.2	0	0	0	0	2	0	0	0	0	AGACAGGCAGAGGCACAG	80.5	1,717	18	63.3	61.1	1	-4.2	0	0	0	0	2	0	0	0	0
NM_001320605	Homo sapiens intercellular adhesion molecule 3 (ICAM3), transcript variant 2, mRNA.	1,447	Best	87.7	528	82.1	60.4	-1.3	3	0	CTGCGAGTCCTGTATGGTCCCAAAATTGACCGAGCCACATGCCCCCAGCACTTGAAATGGAAAGATAAAACGAGACACGTCCTGCAGTGCCAAGCCAGGGGCAACCCGTACCCCGAGCTGCGGTGTTTGAAGGAAGGCTCCAGCCGGGAGGTGCCGGTGGGGATCCCGTTCTTCGTCAACGTAACACATAATGGTACTTATCAGTGCCAAGCGTCCAGCTCACGAGGCAAATACACCCTGGTCGTGGTGATGGACATTGAGGCTGGGAGCTCCCACTTTGTCCCCGTCTTCGTGGCGGTGTTACTGACCCTGGGCGTGGTGACTATCGTACTGGCCTTAATGTACGTCTTCAGGGAGCACCAACGGAGCGGCAGTTACCATGTTAGGGAGGAGAGCACCTATCTGCCCCTCACGTCTATGCAGCCGACAGAAGCAATGGGGGAAGAACCGTCCAGAGCTGAGTGACGCTGGGATCCGGGATCAAAGTTGGCGGGGGCTTGGCTGTGCCCTCAGATTCCGCACCAATAA	CTGCGAGTCCTGTATGGT	87.4	902	18	60.3	55.6	2	-3.9	0	0	0	0	2	0	0	0	0	TTATTGGTGCGGAATCTGAG	88.2	1,429	20	59.6	45	1	-3.9	0	0	0	0	2	0	0	0	0
NM_001329128	Homo sapiens interferon gamma receptor 2 (IFNGR2), transcript variant 1, mRNA.	2,287	Best	81.1	635	77.9	57.5	0	0	-0.5	TCACACTCCACCAAGCATCCCATTACAGATAGAAGAGTATTTAAAAGACCCAACTCAGCCCATCTTAGAGGCCTTGGACAAGGACAGCTCACCAAAGGATGACGTCTGGGACTCTGTGTCCATTATCTCGTTTCCGGAAAAGGAGCAAGAAGATGTTCTCCAAACGCTTTGAACCAAAGCATGGGCCTAGCCCACTGGCTCCCTGGAAGAGATCAAGCCATCGGAGCTGCTAGAGTTCTGTCTGGACTTTCCAGAGACCAGTATTCCCTTTTGCTGCCTCTAAAAGGCCTGTCCCTGCAGACATGAGAGACAGCAGGTCTCATGGGGGTGACAAGCTTTTTTTTTTTTTCTTAAAGAATTTTCAAAATCAAATTCCAGAATGATTTTACGGAGATATCCCAGGAAAATTAAGGCTTCTCTTAAACACTAAAAAGGCATGTAATTGCTTGTTAGCAAAATGGATATGACACATCTCTGATACTTTTTTCATTATTGGTTGGGCTGAGCAGTCAGAAGACCTGGTCGTCGTCTTGACTTTGGCAAATGAGCCGGAGCCCCTTGGGCAGGTCACACAACCTGTCCCAGCGAGGGACACCGAGTGGCCCTTCATGTACATCCATGGTGTGCTGGCTTAA	TCACACTCCACCAAGCAT	84.4	1,562	18	60.4	50	2	-4.2	0	0	0	0	2	0	0	0	0	TTAAGCCAGCACACCATG	77.1	2,196	18	59.5	50	2	-4.2	-0.8	0	0	4	2	0	0	-2.3	4
NM_001330230	Homo sapiens interferon induced protein 35 (IFI35), transcript variant 2, mRNA.	1,182	Best	86.9	538	83.4	61.4	-0.7	3	0	ATGTCCAGCCAGTTGAGTGGCCGGAGGGTGTTGGTCACTGGATTTCCTGCCAGCCTCAGGCTGAGTGAGGAGGAGCTGCTGGACAAGCTAGAGATCTTCTTTGGCAAGACTAGGAACGGAGGTGGCGATGTGGACGTTCGGGAGCTACTGCCAGGGAGTGTCATGCTGGGGTTTGCTAGGGATGGAGTGGCTCAGCGTCTGTGCCAAATCGGCCAGTTCACAGTGCCACTGGGTGGGCAGCAAGTCCCTCTGAGAGTCTCTCCGTATGTGAACGGGGAGATCCAGAAGGCTGAGATCAGGTCGCAGCCAGTTCCCCGCTCGGTACTGGTGCTCAACATTCCTGATATCTTGGATGGCCCGGAGCTGCATGACGTCCTGGAGATCCACTTCCAGAAGCCCACCCGCGGGGGCGGGGAGGTAGAGGCCCTGACAGTCGTACCCCAAGGACAGCAGGGCCTAGCAGTCTTCACCTCTGAGTCAGGCTAGGGGCCTCCCCTTCTCATCCTCCCCACCCCCCCGCCAAGGTTCTCACACTGGC	ATGTCCAGCCAGTTGAGT	87.4	540	18	60	50	1	-4.1	0	0	0	0	2	0	0	0	0	GCCAGTGTGAGAACCTTG	84.3	1,077	18	59.8	55.6	2	-4.1	0	0	0	0	2	0	0	0	0
NM_001346222	Homo sapiens interleukin 2 receptor subunit beta (IL2RB), transcript variant 2, mRNA.	4,077	Best	78.8	611	80.6	59	-0.9	3	-0.7	GCAATGGCTCAAACAACATTCCACCCCAGCAGGACAGTGACCCCAGTCCCAGCTAACTCTGACCTGGGAGCCCTCAGGCACCTGCACTTACAGGCCTTGCTCACAGCTGATTGGGCACCTGACCACACGCCCCCACAGGCTCTGACCAGCAGCCTATGAGGGGGTTTGGCACCAAGCTCTGTCCAATCAGGTAGGCTGGGCCTGAACTAGCCAATCAGATCAACTCTGTCTTGGGCGTTTGAACTCAGGGAGGGAGGCCCTTGGGAGCAGGTGCTTGTGGACAAGGCTCCACAAGCGTTGAGCCTTGGAAAGGTAGACAAGCGTTGAGCCACTAAGCAGAGGACCTTGGGTTCCCAATACAAAAATACCTACTGCTGAGAGGGCTGCTGACCATTTGGTCAGGATTCCTGTTGCCTTTATATCCAAAATAAACTCCCCTTTCTTGAGGTTGTCTGAGTCTTGGGTCTATGCCTTGAAAAAAGCTGAATTATTGGACAGTCTCACCTCCTGCCATAGGGTCCTGAATGTTTCAGACCACAAGGGGCTCCACACCTTTGCTGTGTGTTCTGGGGCAACCTACTAATCCTCTCTGCAAGTCGGTCTCCTTATCC	GCAATGGCTCAAACAACA	74.8	3,168	18	58.4	44.4	1	-3.7	0	0	0	0	2	0	0	0	0	GGATAAGGAGACCGACTTG	77.7	3,778	19	58.5	52.6	1	-3.7	0	0	0	0	2	-0.5	3	-0.5	3
NM_001351089	Homo sapiens IKAROS family zinc finger 4 (IKZF4), transcript variant 2, mRNA.	5,384	Best	82.2	749	74.8	54.6	-1.5	4	-0.1	GACTATGCTCTGAGGCTATACTCTGTGCCCATGAGAGCAGAGACTGGAAGGGCAAGACCAGGTGCTAAGGAGGGGAGAGGGGGCATCCTGTCTCTCTCCAGACCATCACTGCACTTTAACCAGGGTCTTAGGTACAAAATCCTACTTTTCAGAGCCTTCCAGCTCTGGAACCTCAAACATCCTCATGCTCTCTCCCAGCTCCTTTTGCATAAAAAAAAAAGTAAAGAAAAAGAAAAAAAAATACACACACACTGAAACCCACATGGAGAAAAGAGGTGTTTCCTTTTATATTGCTATTCAAAATCAATACCACCAACAAAATATTTCTAAGTAGACACTTTTCCAGACCTTTGTTTTTTTGTGTCAGTGTCCAAGCTGCAGATAGGATTTTGTAATACTTCTGGCAGCTTCTTTCCTTGTGTACATAATATATATATATACATATATATATATATTTTTAATCAGAAGTTATGAAGAACAAAAAGAAAAAATAAACACAGAAGCAAGTGCAATACCACCTCTCTTCTCCCTCTCTCCTAGGGTTTCCTTTGTAGCCTATGTTTGGTGTCTCTTTTGACCTTTACCCCTTCACCTCCTCCTCTCTTCTTCTGATTCCCCTCCCCCCCTTTTTTAAAGAGTTTTTCTCCTTTCTCAAGGGGAGTTAAACTAGCTTTTGAGACTTATTGCAAAGCATTTTGTATATGTAATATATTGTAAGTAAATATTTGTGTAACGGAGATATACTACTG	GACTATGCTCTGAGGCTAT	86.1	4,576	19	57.3	47.4	2	-3.4	-0.9	0	0	3	2	0	0	0	0	CAGTAGTATATCTCCGTTACAC	86.9	5,324	22	57	40.9	1	-3.4	-0.5	0	0	4	2	-0.3	3	-0.3	3
NM_001351447	Homo sapiens interleukin 1 receptor like 2 (IL1RL2), transcript variant 3, mRNA.	2,190	Best	80.1	848	81.8	60.4	-1.1	3	-0.7	TTGAAGAACCTGTCAGAAGAACAAATCGCGGTCTACAGTGCCCTGATCCAGGACGGGATGAAGGTTATTCTCATTGAGCTGGAGAAAATCGAGGACTACACAGTCATGCCAGAGTCAATTCAGTACATCAAACAGAAGCATGGTGCCATCCGGTGGCATGGGGACTTCACGGAGCAGTCACAGTGTATGAAGACCAAGTTTTGGAAGACAGTGAGATACCACATGCCGCCCAGAAGGTGTCGGCCGTTTCCTCCGGTCCAGCTGCTGCAGCACACACCTTGCTACCGCACCGCAGGCCCAGAACTAGGCTCAAGAAGAAAGAAGTGTACTCTCACGACTGGCTAAGACTTGCTGGACTGACACCTATGGCTGGAAGATGACTTGTTTTGCTCCATGTCTCCTCATTCCTACACCTATTTTCTGCTGCAGGATGAGGCTAGGGTTAGCATTCTAGACACCCAGTTGAGCTCAGGCGTAGAGAAGAGGAGGATGGGATAAGAACTGGGGCCATCCCCATGTCATGGTGGGTGAGAGCTGGGGCCATCCCCGTGGTCATGGAGGGTGAGAGCTGGGGGTTATCCCCATGGTCATGGAGGGTGAGGGCTGGTCGGGGGAGGCATCCCCAAGTCATGGTGGGTGAGAGCTCGGAGCATCCCCATGTCATGGTGGGTGAGATCTGGGGGTATCCCTGTGTCATGGTGGGTGAGGGCGGGTGGTCATCCACATGGTCATAGTGGGTGAGAGCTGGGGGTATCCCTACATCATGGTGGGTGAGAGCTGGGAGCATCCCCATGTCATGGTGGGCGAGATCTGGGGGGTATCCCCACGTCATGGTGGATGAGAGCTGG	TTGAAGAACCTGTCAGAAGAAC	84.3	1,072	22	60.2	40.9	1	-3.9	-1.1	-0.9	3	3	2	0	0	0	0	CCAGCTCTCATCCACCAT	73.5	1,919	18	60.3	55.6	2	-3.9	-3	0	0	4	2	0	0	0	0
NM_001352685	Homo sapiens interleukin 16 (IL16), transcript variant 5, mRNA.	9,779	Best	86.2	833	81	60.1	-1.9	3	0	CCTCTGGTTGGCATTCTCAGAGATGCGCAGTCCATCAGCTTGTTCCAAAGAGTGAACACAGGCCTCTGCGTGCTCCCAGGCTCCTTGGTGTCCCAACAGCTGGAGCTCCTCGATGAGTCACGGGAGTTCTTTGCCAAGAAGTAACGATAGCATTACTCATGGAATTGCTTCACTGCTTTCTGAAGGTTGGCATAAAACCGGGTCATGCTGCGGGGGAAGAAGGAGTCCACCACGTTCTGTGGGAGGTAACCGCTGAGGTCGGTATGGAAGAATGTGACCAGGTTGGTCTTGGTGGGTTCCCTGTGAAGGCAACAGCAGAGCTGTGTTATGATCTGCAGCAGAGGTGCTGGGGACGAGCGCCAGGCAGGTGAGCAGAGCCCAGCCCAGTGGAAATGGCCATGATACAGTGATCGCGTCTCATCCCTTGCTGTGCCCTCCACCCAGGAGTCCTCTCTGGACCTGCTGATTTTCAGGATGGAAACCCATCCTGTCGGGGATGCATTCCACAGCCTCTCCCGGCCTCCAGGGAGGAAGAAGTCCCTACTCCCAGCCCAAAAACCCAGTACCCTGCTGCCCGATTCACTCAGCAAATGCTTTCAGAGAACTCACTTTGTGCCAGGCCCTGAGAGGAACGAAGAGATGCTGCCCTTCACTATTTAGGGTCTGCAACCTCCTGGGGGCTCCTGGGACCCTTTCAAGGGGTCTACAAAGTTAACACTATTTTTATAACAACACGAACATGTGATTCGCCTTCTCTCACATGCATACAGTGGGGTTTTCCGGAGGTTACATGATATGTGATATTGCAACAGACTACACGCACAAGCAGGTAT	CCTCTGGTTGGCATTCTCA	87.4	8,825	19	61.3	52.6	1	-3.4	0	0	0	0	2	0	0	0	0	ATACCTGCTTGTGCGTGTA	85.8	9,657	19	61	47.4	1	-3.4	0	0	0	0	2	-0.3	3	-0.3	3
NM_001354992	Homo sapiens interleukin 13 (IL13), transcript variant 3, mRNA.	1,454	Best	83.6	823	80.7	58.2	0	0	-0.9	ATGGTATGGAGCATCAACCTGACAGCTGGCATGTACTGTGCAGCCCTGGAATCCCTGATCAACGTGTCAGGCTGCAGTGCCATCGAGAAGACCCAGAGGATGCTGAGCGGATTCTGCCCGCACAAGGTCTCAGCTGGGCAGTTTTCCAGCTTGCATGTCCGAGACACCAAAATCGAGGTGGCCCAGTTTGTAAAGGACCTGCTCTTACATTTAAAGAAACTTTTTCGCGAGGGACAGTTCAACTGAAACTTCGAAAGCATCATTATTTGCAGAGACAGGACCTGACTATTGAAGTTGCAGATTCATTTTTCTTTCTGATGTCAAAAATGTCTTGGGTAGGCGGGAAGGAGGGTTAGGGAGGGGTAAAATTCCTTAGCTTAGACCTCAGCCTGTGCTGCCCGTCTTCAGCCTAGCCGACCTCAGCCTTCCCCTTGCCCAGGGCTCAGCCTGGTGGGCCTCCTCTGTCCAGGGCCCTGAGCTCGGTGGACCCAGGGATGACATGTCCCTACACCCCTCCCCTGCCCTAGAGCACACTGTAGCATTACAGTGGGTGCCCCCCTTGCCAGACATGTGGTGGGACAGGGACCCACTTCACACACAGGCAACTGAGGCAGACAGCAGCTCAGGCACACTTCTTCTTGGTCTTATTTATTATTGTGTGTTATTTAAATGAGTGTGTTTGTCACCGTTGGGGATTGGGGAAGACTGTGGCTGCTAGCACTTGGAGCCAAGGGTTCAGAGACTCAGGGCCCCAGCACTAAAGCAGTGGACACCAGGAGTCCCTGGTAATAAGTACTGTGTACAGAATTCTGCTACCTCACTG	ATGGTATGGAGCATCAAC	86.4	381	18	55.8	44.4	1	-2.6	-0.5	-0.5	3	3	2	0	0	0	0	CAGTGAGGTAGCAGAATT	79.7	1,203	18	55.4	44.4	1	-2.6	0	0	0	0	2	0	0	-1.1	4
NM_001369587	Homo sapiens interleukin 32 (IL32), transcript variant 10, mRNA.	1,003	Best	84.7	540	83.3	61.6	-1.7	3	0	GACAGTGGCGGCTTATTATGAGGAGCAGCACCCAGAGCTCACTCCTCTACTTGAAAAAGAAAGAGATGGATTACGGTGCCGAGGCAACAGATCCCCTGTCCCGGATGTTGAGGATCCCGCAACCGAGGAGCCTGGGGAGAGCTTTTGTGACAAGGTCATGAGATGGTTCCAGGCCATGCTGCAGCGGCTGCAGACCTGGTGGCACGGGGTTCTGGCCTGGGTGAAGGAGAAGGTGGTGGCCCTGGTCCATGCAGTGCAGGCCCTCTGGAAACAGTTCCAGAGTTTCTGCTGCTCTCTGTCAGAGCTCTTCATGTCCTCTTTCCAGTCCTACGGAGCCCCACGGGGGGACAAGGAGGAGCTGACACCCCAGAAGTGCTCTGAACCCCAATCCTCAAAATGAAGATACTGACACCACCTTTGCCCTCCCCGTCACCGCGCACCCACCCTGACCCCTCCCTCAGCTGTCCTGTGCCCCGCCCTCTCCCGCACACTCAGTCCCCCTGCCTGGCGTTCCTGCCGCAGCTCTGACCTGGTGCTGTC	GACAGTGGCGGCTTATTATG	87.4	429	20	60.7	50	1	-3.9	0	0	0	0	2	0	0	0	0	GACAGCACCAGGTCAGAG	83.2	968	18	61.2	61.1	1	-3.9	-1.5	-1.1	3	3	2	0	0	0	0
NM_001370194	Homo sapiens immunoglobulin binding protein 1 (IGBP1), transcript variant 4, mRNA.	1,100	Best	86.5	699	78.3	57	0	0	0	ACTTAACTCAGTGCCATTGCTATCATGTGGCAGAGTTTGAGCTGCCCAAAACCATGAACAACTCTGCTGAAAATCACACTGCCAATTCCTCCATGGCTTATCCTAGTCTCGTTGCTATGGCATCTCAAAGACAGGCTAAAATACAGAGAGTATTTGGAGCTGGTTATCCAAGTCTGCCAACTATGACGGTGAGTGACTGGTATGAGCAACATCGGAAATATGGAGCATTACCGGATCAGGGAATAGCCAAGGCAGCACCAGAGGAATTCAGAAAAGCAGCTCAGCAACAGGAAGAACAAGAAGAAAAGGAGGAAGAGGATGATGAACAAACACTCCACAGAGCCCGGGAGTGGGATGACTGGAAGGACACCCATCCTAGGGGCTATGGGAACCGACAGAACATGGGCTGATCTTCCCACAACACCACAGGACTGCAGGGTGCACAACTCCCCTGCCAAGGAAAACCATGCAGTCCTCCCCTCCCTGGTCTCCTGCTTCAGCTCTGTACAACGAGGGCAAAGATGCTAAATCTTGCTTTGCATTCAGTAAAGTGTCAAGTGATTAAGTGTGTATTTGTACCCTAGATGATATGAACCAGCAGTCTTGTTTTGGCATCATCCTCATCATGTTGTATTCCAGCTTCTTAAGTGGAAGGAAAAGAGTGCTGAGAAATGGCTCTGTATAATCTATGGCTATCCG	ACTTAACTCAGTGCCATTG	85.2	348	19	57	42.1	1	-3.2	-0.8	-0.8	3	3	2	0	0	0	0	CGGATAGCCATAGATTATACAG	87.7	1,046	22	57.1	40.9	1	-3.2	0	0	0	0	2	0	0	-0.2	4
NM_001371274	Homo sapiens IKAROS family zinc finger 2 (IKZF2), transcript variant 3, mRNA.	9,589	Best	77.2	786	71.9	53.3	0	0	0	ACCTGTGTCCCTGTAGTAAAACTGCTGTAATATAAATACATGTTTTGTTAAAAGATAACATTTCTTTGGCATTTCTTTTAAAGGCAGTTACTGCATTTCTGCATTTGTACAGTATGTGTCTTGGCCATTTTAGATATTCTTTCTTTAACAATACCAAAGGTAATTAGACTATTTTAAAGACTAATTGCTTGACAGTTTCTAGGGTATTTTGTGTTTTAGAAGCAAAAAAAGAAAAAAAAATAGGTCAAACCAGTAAACCTCATTTTTTTTCAAACTAATAATTTGGGGAAATAAAAACTATTGTTTAAAAAAGAAATATATATATATATATATAAATATATATGTAAAGTTAAAATTCCATACCTTGTATGTCAGGTTTGCTAAGTGTAATGTAGTTTTTTTAAGGCTCAAATACCATACCTCAGAAAATGAGGTTTACTATGGAAATACTGAAACAGTCTTTGCAGCTGTGTGACAAGTCACTCTACTACATACTGATTTGGAGACCTCCGCTAAATAGTTTTATCACTGCAGACTAAAATGTGGGACTTGTATCTTCTTTGTTTTTAATGCACACACATACATGTTCTGTGCATGTATGTGGTTACTGTGTATATGTGTATGAGTGTTGTATATGCATGTGTGAGTGTGTGTCTGTATGTGTGTACAACTAAAGAAGCTGCAGAAACTTTGTAATACTTTGTGAAAAGGATTATATTATAAAGGTTTGTACTGTCTGAGTGCACAGCTACTGGAATAAATTTAGGGAATCTCAGGAACAAGCAT	ACCTGTGTCCCTGTAGTAAA	74.8	8,701	20	59.6	45	1	-3.4	0	0	0	0	2	0	0	0	0	ATGCTTGTTCCTGAGATTCC	86.8	9,486	20	59.5	45	2	-3.4	0	0	0	0	2	0	0	0	0
NM_001376588	Homo sapiens interferon gamma inducible protein 16 (IFI16), transcript variant 5, mRNA.	3,039	Best	84.8	947	76.6	57	0	0	0	CCACCAACAACTCCATCCAGCAGTTTCTTCACCAAGAAAAGTGAAGACACAATCTCCAAAATGAATGACTTCATGAGGATGCAGATACTGAAGGAAGGGAGTCATTTTCCAGGACCGTTCATGACCAGCATAGGCCCAGCTGAGAGCCATCCCCACACTCCTCAGATGCCTCCATCAACACCAAGCAGCAGTTTCTTAACCACGTTGAAACCAAGACTGAAGACTGAACCTGAAGAAGTTTCCATAGAAGACAGTGCCCAGAGTGACCTCAAAGAAGTGATGGTGCTGAACGCAACAGAATCATTTGTATATGAGCCCAAAGAGCAGAAGAAAATGTTTCATGCCACAGTGGCAACTGAGAATGAAGTCTTCCGAGTGAAGGTTTTTAATATTGACCTAAAGGAGAAGTTCACCCCAAAGAAGATCATTGCCATAGCAAATTATGTTTGCCGCAATGGGTTCCTGGAGGTATATCCTTTCACACTTGTGGCTGATGTGAATGCTGACCGAAACATGGAGATCCCAAAAGGATTGATTAGAAGTGCCAGCGTAACTCCTAAAATCAATCAGCTTTGCTCACAAACTAAAGGAAGTTTTGTGAATGGGGTGTTTGAGGTACATAAGAAAAATGTAAGGGGTGAATTCACTTATTATGAAATACAAGATAATACAGGGAAGATGGAAGTGGTGGTGCATGGACGACTGACCACAATCAACTGTGAGGAAGGAGATAAACTGAAACTCACCTGCTTTGAATTGGCACCGAAAAGTGGGAATACCGGGGAGTTGAGATCTGTAATTCATAGTCACATCAAGGTCATCAAGACCAGGAAAAACAAGAAAGACATACTCAATCCTGATTCAAGTATGGAAACTTCACCAGACTTTTTCTTCTAAAATCTGGATGTCATTGACGATAATGTTTATGGAGATAAGGTCTAAGTGCC	CCACCAACAACTCCATCCA	87.4	1,893	19	61.5	52.6	2	-3.7	0	0	0	0	2	0	0	0	0	GGCACTTAGACCTTATCTCCAT	82.3	2,839	22	61.1	45.5	2	-3.7	-0.7	-0.7	3	3	2	0	0	0	0
NM_001377312	Homo sapiens inhibitor of nuclear factor kappa B kinase regulatory subunit gamma (IKBKG), transcript variant 7, mRNA.	2,014	Best	81.3	861	84.9	61.4	-0.1	3	-0.8	TATCTACAAGGCGGACTTCCAGGCTGAGAGGCAGGCCCGGGAGAAGCTGGCCGAGAAGAAGGAGCTCCTGCAGGAGCAGCTGGAGCAGCTGCAGAGGGAGTACAGCAAACTGAAGGCCAGCTGTCAGGAGTCGGCCAGGATCGAGGACATGAGGAAGCGGCATGTCGAGGTCTCCCAGGCCCCCTTGCCCCCCGCCCCTGCCTACCTCTCCTCTCCCCTGGCCCTGCCCAGCCAGAGGAGGAGCCCCCCCGAGGAGCCACCTGACTTCTGCTGTCCCAAGTGCCAGTATCAGGCCCCTGATATGGACACCCTGCAGATACATGTCATGGAGTGCATTGAGTAGGGCCGGCCAGTGCAAGGCCACTGCCTGCCGAGGACGTGCCCGGGACCGTGCAGTCTGCGCTTTCCTCTCCCGCCTGCCTAGCCCAGGATGAAGGGCTGGGTGGCCACAACTGGGATGCCACCTGGAGCCCCACCCAGGAGCTGGCCGCGGCACCTTACGCTTCAGCTGTTGATCCGCTGGTCCCCTCTTTTGGGGTAGATGCGGCCCCGATCAGGCCTGACTCGCTGCTCTTTTTGTTCCCTTCTGTCTGCTCGAACCACTTGCCTCGGGCTAATCCCTCCCTCTTCCTCCACCCGGCACTGGGGAAGTCAAGAATGGGGCCTGGGGCTCTCAGGGAGAACTGCTTCCCCTGGCAGAGCTGGGTGGCCGCTCTTCCTCCCACCGGACACCGACCCGCCCGCCGCTGTGCCCTGGGAGTGCTGCCCTCTTACCATGCACACGGGTGCTCTCCTTTTGGGCTGCATGCTATTCCATTTTGCAGCCAGACCGATGTGTATTTAACCAGTCACTATTGATGG	TATCTACAAGGCGGACTT	85.4	1,087	18	56.4	44.4	1	-3.3	0	0	0	0	2	-0.5	3	-0.5	3	CCATCAATAGTGACTGGTTA	74.9	1,947	20	56.1	40	2	-3.3	-0.9	-0.9	3	3	2	-1.5	3	-1.5	3
NM_001544	Homo sapiens intercellular adhesion molecule 4 (Landsteiner-Wiener blood group) (ICAM4), transcript variant 1, mRNA.	1,290	Best	85.9	769	83.3	61.7	0	0	0	CAAGGCAAGACGCTCAGAGGGCCGGGTTGGGTGTCTTACCAGCTGCTCGACGTGAGGGCCTGGAGCTCCCTCGCGCACTGCCTCGTGACCTGCGCAGGAAAAACACGCTGGGCCACCTCCAGGATCACCGCCTACAAACCGCCCCACAGCGTGATTTTGGAGCCTCCGGTCTTAAAGGGCAGGAAATACACTTTGCGCTGCCACGTGACGCAGGTGTTCCCGGTGGGCTACTTGGTGGTGACCCTGAGGCATGGAAGCCGGGTCATCTATTCCGAAAGCCTGGAGCGCTTCACCGGCCTGGATCTGGCCAACGTGACCTTGACCTACGAGTTTGCTGCTGGACCCCGCGACTTCTGGCAGCCCGTGATCTGCCACGCGCGCCTCAATCTCGACGGCCTGGTGGTCCGCAACAGCTCGGCACCCATTACACTGATGCTCGCTTGGAGCCCCGCGCCCACAGCTTTGGCCTCCGGTTCCATCGCTGCCCTTGTAGGGATCCTCCTCACTGTGGGCGCTGCGTACCTATGCAAGTGCCTAGCTATGAAGTCCCAGGCGTAAAGGGGGATGTTCTATGCCGGCTGAGCGAGAAAAAGAGGAATATGAAACAATCTGGGGAAATGGCCATACATGGTGGCTGACGCCTGTAATCCCAGCACTTTGGGAGGCCGAGGCAGGAGAATCGCTTGAGCCCAGGAGTTCGAGACCAGCCTGGACAACATAGTGAGACCCCGTCTATGCAAAAAATACACAAATTAGCCTGGTGTGGTGG	CAAGGCAAGACGCTCAGA	87.4	317	18	61.5	55.6	1	-2.2	0	0	0	0	2	0	0	0	0	CCACCACACCAGGCTAAT	83.1	1,085	18	60.9	55.6	1	-2.2	0	0	0	0	2	0	0	0	0
NM_001547	Homo sapiens interferon induced protein with tetratricopeptide repeats 2 (IFIT2), mRNA.	3,393	Best	80.4	538	73.4	55.6	0	0	0	CCAGCATCAGCCACACTCTGGGTTGGAAAATGTTTGCCTGTTGGAATTAATTTAAGCTTAAGTATATATCAACATTATTTTATTGTGCAATTAAAACAATACAAATTCATGGTTTTTTAAAGTTAAAAATTCTAACCACTGTAACAACAGTTTTTGTGTTATTTTCTGTATTAAACATCTTGTTGCACGCATTTGAGGTCATCAGGGTGCAAAATTTGTATTCCTGAAAATGTCATATATTTTCATTAATAAATAACCTAAATATGATAAAACATAAAGCAGTGTTCTGGTTCATCTGGAATTTTGCTGTACTTTAAATCTTTCAGACTCAGCTACTGATAAATGAAACGTTACACAGGTGTGAACCAAATCCAAATAACCTCGACTGGTCTACTATCATAATCACCTGAACAGAACAAAACTTTTTCCTCAGCTTTAAGAGTCCAGGGCTTCGGATAACAGCTGCCATCTGCCACCTGCTACCATTGACCTACGTGAACACAGACATTCTGTCTCCACCTTGATGGTGGGTGGGCTG	CCAGCATCAGCCACACTCT	87.4	2,769	19	63.9	57.9	1	-2.9	0	0	0	0	3	0	0	0	0	CAGCCCACCCACCATCAA	75.9	3,306	18	63.9	61.1	1	-2.9	0	0	0	0	3	0	0	0	0
NM_001548	Homo sapiens interferon induced protein with tetratricopeptide repeats 1 (IFIT1), transcript variant 1, mRNA.	4,302	Best	85.3	667	76.2	57.8	-0.9	3	0	CTGCTTCCTTCTTCACATCTCCTTCTCTCCTCTGACTCTTTTGCCTCTTTCTTCTAAGGACGCACCAGGTCCACCTGCATAATCCAGAATAATTGCCCCATCCGCAAATCCTTAATTTAATAACATCTGCAAAGTCCCTTTTGCTATGTAAAGTAGCATGTTCACAGGTTCTGGAGACTTGGCCATGGATACGATTGCGGGGGGGGCATTATTCTTACCACAGAGCACCCCAAGAAAATCTCCAAATTTTGGGCTTCCAATCCATTTTGCTTCAATTATTTAATATTTTTACTCCTTCCAGTAGATACTGATTTCATCCATTGCCCTTAAGAAGGTAGGACAGAGATTATGGCACATCTCACATTAAATGCTATATTTTCGTTGGAAATACATTTTTTGCTTCAACTTTTATTTTAAATTCAAGGGTACATGTGCAGGATGTTCAGGTTTGTTACACAGGTAAACGTGTGCCATGGCGGTTTGCTGAACAGATCATCCCATCACCAACAGATCATCCCATTGAGAGGTGAAGCCGGCTGGGCTTCTGGGTTGGGTGGGGACTTGGAGAACTTTTCTGTCTAGCTAAAGTATTGTAAAATGGACCAGTCAACACTCTGTAAAATGGACCAATCAGCTCTCTGTAAAATGGACCAATCAGCAGGATGTG	CTGCTTCCTTCTTCACATCTCCTT	87.4	3,512	24	64.4	45.8	2	-3.7	0	0	0	0	2	0	0	0	0	CACATCCTGCTGATTGGTCCAT	82.3	4,178	22	64.7	50	2	-3.7	-0.4	-0.4	3	3	2	0	0	-1.5	3
NM_001556	Homo sapiens inhibitor of nuclear factor kappa B kinase subunit beta (IKBKB), transcript variant 1, mRNA.	3,938	Best	81.2	539	76	57	-0.9	3	-0.5	GCGACTCATAGTAACCAGGATGGGAGAGCAGCTGCCTTATTCTGAATCCCAAAAATTACTTGGGGGTGATTGTCACAGAGGAGGGACAGAAAGGGTATCTGCTGACCACCAGCCTGCCTACCCATGCCCATGTCTCCATTCCTGCTCAAGCGTGTGTGCTGGGCCGGGGAGTCCCTGTCTCTCACAGCATCTAGCAGTATTATTAAATGGATTCATTTTAAAAATAGCTCCTATATTTTGTAACATGTCTCAAACACTCATACTGGGTTCCACAATCCACTGTTAGAATACCTATGGTTAGGGCTTCTGAACTAAAATAATGGAAAATTTTAACAATTTGTATAGTGCCTGGATCATTACTAGTGCCATAACCCTGCTTCTTCAACATTTCACAGAACTTCTCTTTTATATAAAGGCAAGAGCACAAAATGAGTTCAGATGATCACAAACAGGTGAGTTTTGTTGGAGAAGAAAGTTGGAGTAGGAGACTTTCACAAGTGGTTTCCATGGAGATAGAATGAAGCATTCTGTGGTCAAGT	GCGACTCATAGTAACCAGGATG	82.9	3,164	22	62.3	50	2	-2.9	-0.8	-0.8	3	3	2	-0.5	3	-0.5	3	ACTTGACCACAGAATGCTTCAT	78.3	3,702	22	62.3	40.9	1	-2.9	0	0	0	0	2	-0.9	3	-0.9	3
NM_001558	Homo sapiens interleukin 10 receptor subunit alpha (IL10RA), transcript variant 1, mRNA.	3,653	Best	88.9	989	80.4	60	0	0	0	AGCCACTCACATCCTCACTTTGCTGCCCCACCATCTTGCTGACAACTTCCAGAGAAGCCATGGTTTTTTGTATTGGTCATAACTCAGCCCTTTGGGCGGCCTCTGGGCTTGGGCACCAGCTCATGCCAGCCCCAGAGGGTCAGGGTTGGAGGCCTGTGCTTGTGTTTGCTGCTAATGTCCAGCTACAGACCCAGAGGATAAGCCACTGGGCACTGGGCTGGGGTCCCTGCCTTGTTGGTGTTCAGCTGTGTGATTTTGGACTAGCCACTTGTCAGAGGGCCTCAATCTCCCATCTGTGAAATAAGGACTCCACCTTTAGGGGACCCTCCATGTTTGCTGGGTATTAGCCAAGCTGGTCCTGGGAGAATGCAGATACTGTCCGTGGACTACCAAGCTGGCTTGTTTCTTATGCCAGAGGCTAACAGATCCAATGGGAGTCCATGGTGTCATGCCAAGACAGTATCAGACACAGCCCCAGAAGGGGGCATTATGGGCCCTGCCTCCCCATAGGCCATTTGGACTCTGCCTTCAAACAAAGGCAGTTCAGTCCACAGGCATGGAAGCTGTGAGGGGACAGGCCTGTGCGTGCCATCCAGAGTCATCTCAGCCCTGCCTTTCTCTGGAGCATTCTGAAAACAGATATTCTGGCCCAGGGAATCCAGCCATGACCCCCACCCCTCTGCCAAAGTACTCTTAGGTGCCAGTCTGGTAACTGAACTCCCTCTGGAGGCAGGCTTGAGGGAGGATTCCTCAGGGTTCCCTTGAAAGCTTTATTTATTTATTTTGTTCATTTATTTATTGGAGAGGCAGCATTGCACAGTGAAAGAATTCTGGATATCTCAGGAGCCCCGAAATTCTAGCTCTGACTTTGCTGTTTCCAGTGGTATGACCTTGGAGAAGTCACTTATCCTCTTGGAGCCTCAGTTTCCTCATCTGCAGAATAATGACTGACTTGTCTAATTCGTAGGGATGTGAGGTTCTGCTGAGGA	AGCCACTCACATCCTCACT	87.4	2,578	19	62.2	52.6	1	-4	0	0	0	0	2	0	0	0	0	TCCTCAGCAGAACCTCACA	87.1	3,566	19	62.1	52.6	1	-4	0	0	0	0	2	0	0	0	0
NM_001559	Homo sapiens interleukin 12 receptor subunit beta 2 (IL12RB2), transcript variant 1, mRNA.	4,040	Best	83	994	79.9	58.3	-1.3	3	0	AAGGAATCCAAGGTCATCAGGCCTCTGAGAAAGACATGATGCACAGTGCCTCAAGCCCACCACCTCCAAGAGCTCTCCAAGCTGAGAGCAGACAACTGGTGGATCTGTACAAGGTGCTGGAGAGCAGGGGCTCCGACCCAAAGCCCGAAAACCCAGCCTGTCCCTGGACGGTGCTCCCAGCAGGTGACCTTCCCACCCATGATGGCTACTTACCCTCCAACATAGATGACCTCCCCTCACATGAGGCACCTCTCGCTGACTCTCTGGAAGAACTGGAGCCTCAGCACATCTCCCTTTCTGTTTTCCCCTCAAGTTCTCTTCACCCACTCACCTTCTCCTGTGGTGATAAGCTGACTCTGGATCAGTTAAAGATGAGGTGTGACTCCCTCATGCTCTGAGTGGTGAGGCTTCAAGCCTTAAAGTCAGTGTGCCCTCAACCAGCACAGCCTGCCCCAATTCCCCCAGCCCCTGCTCCAGCAGCTGTCATCTCTGGGTGCCACCATCGGTCTGGCTGCAGCTAGAGGACAGGCAAGCCAGCTCTGGGGGAGTCTTAGGAACTGGGAGTTGGTCTTCACTCAGATGCCTCATCTTGCCTTTCCCAGGGCCTTAAAATTACATCCTTCACTGTGTGGACCTAGAGACTCCAACTTGAATTCCTAGTAACTTTCTTGGTATGCTGGCCAGAAAGGGAAATGAGGAGGAGAGTAGAAACCACAGCTCTTAGTAGTAATGGCATACAGTCTAGAGGACCATTCATGCAATGACTATTTCTAAAGCACCTGCTACACAGCAGGCTGTACACAGCAGATCAGTACTGTTCAACAGAACTTCCTGAGATGATGGAAATGTTCTACCTCTGCACTCACTGTCCAGTACATTAGACACTAGGCACATTGGCTGTTAATCACTTGGAATGTGTTTAGCTTGACTGAGGAATTAAATTTTGATTGTAAATTTAAATCGCCACACATGGCTAGTGGCTACTGTATTGGAG	AAGGAATCCAAGGTCATCA	84.9	2,832	19	57.5	42.1	1	-3.2	-1.3	0	0	3	2	0	0	0	0	CTCCAATACAGTAGCCACTA	79.5	3,825	20	57.7	45	1	-3.2	-0.3	0	0	3	2	-0.8	3	-0.8	3
NM_001560	Homo sapiens interleukin 13 receptor subunit alpha 1 (IL13RA1), mRNA.	3,996	Best	82.1	816	77.1	58.5	-1.5	3	0	GGTAGCCAGCCAGCCAAGGCTCTGTTTATGCTTTTGGGGGGCATATATTGGGTTCCATTCTCACCTATCCACACAACATATCCGTATATATCCCCTCTACTCTTACTTCCCCCAAATTTAAAGAAGTATGGGAAATGAGAGGCATTTCCCCCACCCCATTTCTCTCCTCACACACAGACTCATATTACTGGTAGGAACTTGAGAACTTTATTTCCAAGTTGTTCAAACATTTACCAATCATATTAATACAATGATGCTATTTGCAATTCCTGCTCCTAGGGGAGGGGAGATAAGAAACCCTCACTCTCTACAGGTTTGGGTACAAGTGGCAACCTGCTTCCATGGCCGTGTAGAAGCATGGTGCCCTGGCTTCTCTGAGGAAGCTGGGGTTCATGACAATGGCAGATGTAAAGTTATTCTTGAAGTCAGATTGAGGCTGGGAGACAGCCGTAGTAGATGTTCTACTTTGTTCTGCTGTTCTCTAGAAAGAATATTTGGTTTTCCTGTATAGGAATGAGATTAATTCCTTTCCAGGTATTTTATAATTCTGGGAAGCAAAACCCATGCCTCCCCCTAGCCATTTTTACTGTTATCCTATTTAGATGGCCATGAAGAGGATGCTGTGAAATTCCCAACAAACATTGATGCTGACAGTCATGCAGTCTGGGAGTGGGGAAGTGATCTTTTGTTCCCATCCTCTTCTTTTAGCAGTAAAATAGCTGAGGGAAAAGGGAGGGAAAAGGAAGTTATGGGAATACCTGTGGTGGTTGTGATCCCTAGGTCTTGGGAGCTCTTGGAGGTGTCTGTATCAGTGGA	GGTAGCCAGCCAGCCAAG	84.6	2,914	18	64.7	66.7	2	-3.9	0	0	0	0	2	0	0	0	0	TCCACTGATACAGACACCTCCAA	77.9	3,729	23	64.8	47.8	2	-3.9	-1.1	-1.1	3	3	2	0	0	0	0
NM_002164	Homo sapiens indoleamine 2,3-dioxygenase 1 (IDO1), mRNA.	1,849	Best	84.9	991	78.5	58.3	-1.3	3	-0.5	ACGGTCTGGTGTATGAAGGGTTCTGGGAAGACCCAAAGGAGTTTGCAGGGGGCAGTGCAGGCCAAAGCAGCGTCTTTCAGTGCTTTGACGTCCTGCTGGGCATCCAGCAGACTGCTGGTGGAGGACATGCTGCTCAGTTCCTCCAGGACATGAGAAGATATATGCCACCAGCTCACAGGAACTTCCTGTGCTCATTAGAGTCAAATCCCTCAGTCCGTGAGTTTGTCCTTTCAAAAGGTGATGCTGGCCTGCGGGAAGCTTATGACGCCTGTGTGAAAGCTCTGGTCTCCCTGAGGAGCTACCATCTGCAAATCGTGACTAAGTACATCCTGATTCCTGCAAGCCAGCAGCCAAAGGAGAATAAGACCTCTGAAGACCCTTCAAAACTGGAAGCCAAAGGAACTGGAGGCACTGATTTAATGAATTTCCTGAAGACTGTAAGAAGTACAACTGAGAAATCCCTTTTGAAGGAAGGTTAATGTAACCCAACAAGAGCACATTTTATCATAGCAGAGACATCTGTATGCATTCCTGTCATTACCCATTGTAACAGAGCCACAAACTAATACTATGCAATGTTTTACCAATAATGCAATACAAAAGACCTCAAAATACCTGTGCATTTCTTGTAGGAAAACAACAAAAGGTAATTATGTGTAATTATACTAGAAGTTTTGTAATCTGTATCTTATCATTGGAATAAAATGACATTCAATAAATAAAAATGCATAAGATATATTCTGTCGGCTGGGCGCGGTGGCTCACGCCTGTAATCCCAGCACTTTGGGAGGCCGAGGCGGGCGGATCACAAGGTCAGGAGATCGAGACCATCTTGGCTAACACGGTGAAACCCCGTCTCTACTAAAAATACAAAAAATTAGCCGGGCGCGGTGGCGGGCACCTGTAGTCCCAGCTACTCGGGAGGCTGAGGCAGGAGAATGGCGTGAACCTGGGAGGCGGAGCTTGCAGTGAGCCAAGATTGTGCCACTGC	ACGGTCTGGTGTATGAAGG	87.4	766	19	60.7	52.6	2	-4.1	0	0	0	0	2	0	0	0	0	GCAGTGGCACAATCTTGG	82.2	1,756	18	60.9	55.6	2	-4.1	-1.3	0	0	3	2	0	0	-0.7	3
NM_002170	Homo sapiens interferon alpha 8 (IFNA8), mRNA.	1,069	Best	79.4	512	76.7	55.9	-0.8	3	-1.3	AGTTCCAGAAGGCTCAAGCCATCTCTGTCCTCCATGAGATGATCCAGCAGACCTTCAACCTCTTCAGCACAAAGGACTCATCTGCTGCTTTGGATGAGACCCTTCTAGATGAATTCTACATCGAACTTGACCAGCAGCTGAATGACCTGGAGTCCTGTGTGATGCAGGAAGTGGGGGTGATAGAGTCTCCCCTGATGTACGAGGACTCCATCCTGGCTGTGAGGAAATACTTCCAAAGAATCACTCTATATCTGACAGAGAAGAAATACAGCTCTTGTGCCTGGGAGGTTGTCAGAGCAGAAATCATGAGATCCTTCTCTTTATCAATCAACTTGCAAAAAAGATTGAAGAGTAAGGAATGAGACCTGGTACAACACGGAAATGATTCTTATAGACTAATACAGCAGCTCACACTTCGACAAGTTGTGCTCTTTCAAAGACCCTTGTTTCTGCCAAAACCATGCTATGAATTGAATCAAATGTGTCAAGTGTTTTCAGGAGTGTTAAGCAAC	AGTTCCAGAAGGCTCAAG	87	269	18	58	50	1	-3.5	-0.5	0	0	3	2	0	0	0	0	GTTGCTTAACACTCCTGAA	77.5	780	19	56.9	42.1	1	-3.5	-0.8	-0.7	3	4	2	0	0	0	0
NM_002176	Homo sapiens interferon beta 1 (IFNB1), mRNA.	839	Best	83.3	657	77.5	58.3	0	0	-0.5	AGGTAGTAGGCGACACTGTTCGTGTTGTCAACATGACCAACAAGTGTCTCCTCCAAATTGCTCTCCTGTTGTGCTTCTCCACTACAGCTCTTTCCATGAGCTACAACTTGCTTGGATTCCTACAAAGAAGCAGCAATTTTCAGTGTCAGAAGCTCCTGTGGCAATTGAATGGGAGGCTTGAATACTGCCTCAAGGACAGGATGAACTTTGACATCCCTGAGGAGATTAAGCAGCTGCAGCAGTTCCAGAAGGAGGACGCCGCATTGACCATCTATGAGATGCTCCAGAACATCTTTGCTATTTTCAGACAAGATTCATCTAGCACTGGCTGGAATGAGACTATTGTTGAGAACCTCCTGGCTAATGTCTATCATCAGATAAACCATCTGAAGACAGTCCTGGAAGAAAAACTGGAGAAAGAAGATTTCACCAGGGGAAAACTCATGAGCAGTCTGCACCTGAAAAGATATTATGGGAGGATTCTGCATTACCTGAAGGCCAAGGAGTACAGTCACTGTGCCTGGACCATAGTCAGAGTGGAAATCCTAAGGAACTTTTACTTCATTAACAGACTTACAGGTTACCTCCGAAACTGAAGATCTCCTAGCCTGTGCCTCTGGGACTGGACAATTGCTTCAAGCATTCTTCAACCAGCAG	AGGTAGTAGGCGACACTGTTC	83.4	42	21	63.2	52.4	1	-3.5	-0.8	-0.8	3	3	2	0	0	-1	3	CTGCTGGTTGAAGAATGCTTGA	80	698	22	63.4	45.5	1	-3.5	0	0	0	0	2	-0.5	3	-0.5	3
NM_002183	Homo sapiens interleukin 3 receptor subunit alpha (IL3RA), transcript variant 1, mRNA.	1,541	Best	86.1	535	82.7	59.7	0	0	-0.7	ATCACAGAACAGGTCAGAGACAGAACCTCCTTCCAGCTACTCAATCCTGGAACGTACACAGTACAAATAAGAGCCCGGGAAAGAGTGTATGAATTCTTGAGCGCCTGGAGCACCCCCCAGCGCTTCGAGTGCGACCAGGAGGAGGGCGCAAACACACGTGCCTGGCGGACGTCGCTGCTGATCGCGCTGGGGACGCTGCTGGCCCTGGTCTGTGTCTTCGTGATCTGCAGAAGGTATCTGGTGATGCAGAGACTCTTTCCCCGCATCCCTCACATGAAAGACCCCATCGGTGACAGCTTCCAAAACGACAAGCTGGTGGTCTGGGAGGCGGGCAAAGCCGGCCTGGAGGAGTGTCTGGTGACTGAAGTACAGGTCGTGCAGAAAACTTGAGACTGGGGTTCAGGGCTTGTGGGGGTCTGCCTCAATCTCCCTGGCCGGGCCAGGCGCCTGCACAGACTGGCTGCTGGACCTGCGCACGCAGCCCAGGAATGGACATTCCTAACGGGTGGTGGGCATGGGAGATGCCTGTGTAATT	ATCACAGAACAGGTCAGA	87.4	928	18	56.5	44.4	1	-4.1	0	0	0	0	2	0	0	0	0	AATTACACAGGCATCTCC	83.5	1,462	18	55.7	44.4	2	-4.1	-1.1	0	0	4	2	0	0	0	0
NM_002187	Homo sapiens interleukin 12B (IL12B), mRNA.	2,364	Best	82.8	619	76.8	56.1	-1.1	3	0	ATACCAGTGCCATCATACACTTGTGATGGATGGGAACGCAAGAGATACTTACATGGAAACCTGACAATGCAAACCTGTTGAGAAGATCCAGGAGAACAAGATGCTAGTTCCCATGTCTGTGAAGACTTCCTGGAGATGGTGTTGATAAAGCAATTTAGGGCCACTTACACTTCTAAGCAAGTTTAATCTTTGGATGCCTGAATTTTAAAAGGGCTAGAAAAAAATGATTGACCAGCCTGGGAAACATAACAAGACCCCGTCTCTACAAAAAAAATTTAAAATTAGCCAGGCGTGGTGGCTCATGCTTGTGGTCCCAGCTGTTCAGGAGGATGAGGCAGGAGGATCTCTTGAGCCCAGGAGGTCAAGGCTATGGTGAGCCGTGATTGTGCCACTGCATACCAGCCTAGGTGACAGAATGAGACCCTGTCTCAAAAAAAAAAATGATTGAAATTAAAATTCAGCTTTAGCTTCCATGGCAGTCCTCACCCCCACCTCTCTAAAAGACACAGGAGGATGACACAGAAACACCGTAAGTGTCTGGAAGGCAAAAAGATCTTAAGATTCAAGAGAGAGGACAAGTAGTTATGGCTAAGGACATGAAATTGTCAGAATGGCAGGT	ATACCAGTGCCATCATACA	87.4	1,504	19	57.4	42.1	1	-3.1	0	0	0	0	2	0	0	0	0	ACCTGCCATTCTGACAAT	81.5	2,122	18	58	44.4	1	-3.1	0	0	0	0	2	0	0	0	0
NM_002189	Homo sapiens interleukin 15 receptor subunit alpha (IL15RA), transcript variant 1, mRNA.	1,566	Best	87.7	877	82.4	59.3	0	0	0	CACAGAGATAAGCAGTCATGAGTCCTCCCACGGCACCCCCTCTCAGACAACAGCCAAGAACTGGGAACTCACAGCATCCGCCTCCCACCAGCCGCCAGGTGTGTATCCACAGGGCCACAGCGACACCACTGTGGCTATCTCCACGTCCACTGTCCTGCTGTGTGGGCTGAGCGCTGTGTCTCTCCTGGCATGCTACCTCAAGTCAAGGCAAACTCCCCCGCTGGCCAGCGTTGAAATGGAAGCCATGGAGGCTCTGCCGGTGACTTGGGGGACCAGCAGCAGAGATGAAGACTTGGAAAACTGCTCTCACCACCTATGAAACTCGGGGAAACCAGCCCAGCTAAGTCCGGAGTGAAGGAGCCTCTCTGCTTTAGCTAAAGACGACTGAGAAGAGGTGCAAGGAAGCGGGCTCCAGGAGCAAGCTCACCAGGCCTCTCAGAAGTCCCAGCAGGATCTCACGGACTGCCGGGTCGGCGCCTCCTGCGCGAGGGAGCAGGTTCTCCGCATTCCCATGGGCACCACCTGCCTGCCTGTCGTGCCTTGGACCCAGGGCCCAGCTTCCCAGGAGAGACCAAAGGCTTCTGAGCAGGATTTTTATTTCATTACAGTGTGAGCTGCCTGGAATACATGTGGTAATGAAATAAAAACCCTGCCCCGAATCTTCCGTCCCTCATCCTAACTTTCAGTTCACAGAGAAAAGTGACATACCCAAAGCTCTCTGTCAATTACAAGGCTTCTCCTGGCGTGGGAGACGTCTACAGGGAAGACACCAGCGTTTGGGCTTCTAACCACCCTGTCTCCAGCTGCTCTGCACACATGGACAGGGACCTGGGAAAGGTGGGAGAGATGCTGAGCCCAGCGAATCCTCTCCATTGAA	CACAGAGATAAGCAGTCA	87.4	537	18	55.1	44.4	1	-3.9	0	0	0	0	2	0	0	0	0	TTCAATGGAGAGGATTCG	85.2	1,413	18	55.5	44.4	2	-3.9	0	0	0	0	2	0	0	0	0
NM_002190	Homo sapiens interleukin 17A (IL17A), mRNA.	1,871	Best	77.1	577	74.8	54.9	-1.1	3	-1	CAAGAGATACAGCAAGTCTAACTCTCTGTTCCATTAAACCCTTATAATAAAATCCTTCTGTAATAATAAAGTTTCAAAAGAAAATGTTTATTTGTTCTCATTAAATGTATTTTAGCAAACTCAGCTCTTCCCTATTGGGAAGAGTTATGCAAATTCTCCTATAAGCAAAACAAAGCATGTCTTTGAGTAACAATGACCTGGAAATACCCAAAATTCCAAGTTCTCGATTTCACATGCCTTCAAGACTGAACACCGACTAAGGTTTTCATACTATTAGCCAATGCTGTAGACAGAAGCATTTTGATAGGAATAGAGCAAATAAGATAATGGCCCTGAGGAATGGCATGTCATTATTAAAGATCATATGGGGAAAATGAAACCCTCCCCAAAATACAAGAAGTTCTGGGAGGAGACATTGTCTTCAGACTACAATGTCCAGTTTCTCCCCTAGACTCAGGCTTCCTTTGGAGATTAAGGCCCCTCAGAGATCAACAGACCAACATTTTTCTCTTCCTCAAGCAACACTCCTAGGGCCTGGCTTCTGTCTGATCAAGGCACCACACAACCCAGAAAGGAG	CAAGAGATACAGCAAGTCTAAC	84.1	1,179	22	58.2	40.9	1	-4.1	0	0	0	0	3	-0.7	3	-0.7	3	CTCCTTTCTGGGTTGTGT	74.1	1,755	18	58.2	50	1	-4.1	0	0	0	0	3	0	0	0	0
NM_003641	Homo sapiens interferon induced transmembrane protein 1 (IFITM1), mRNA.	668	Best	81.2	528	81.5	59.5	-1.3	3	-1	CTTCACTCAACACTTCCTTCCCCAAAGCCAGAAGATGCACAAGGAGGAACATGAGGTGGCTGTGCTGGGGCCACCCCCCAGCACCATCCTTCCAAGGTCCACCGTGATCAACATCCACAGCGAGACCTCCGTGCCCGACCATGTCGTCTGGTCCCTGTTCAACACCCTCTTCTTGAACTGGTGCTGTCTGGGCTTCATAGCATTCGCCTACTCCGTGAAGTCTAGGGACAGGAAGATGGTTGGCGACGTGACCGGGGCCCAGGCCTATGCCTCCACCGCCAAGTGCCTGAACATCTGGGCCCTGATTCTGGGCATCCTCATGACCATTGGATTCATCCTGTTACTGGTATTCGGCTCTGTGACAGTCTACCATATTATGTTACAGATAATACAGGAAAAACGGGGTTACTAGTAGCCGCCCATAGCCTGCAACCTTTGCACTCCACTGTGCAATGCTGGCCCTGCACGCTGGGGCTGTTGCCCCTGCCCCCTTGGTCCTGCCCCTAGATACAGCAGTTTATACCCACA	CTTCACTCAACACTTCCTTC	87.4	98	20	57.9	45	2	-3.2	0	0	0	0	3	0	0	0	0	TGTGGGTATAAACTGCTGTA	74.8	625	20	57.8	40	1	-3.2	-0.2	0	0	4	3	0	0	0	0
NM_003853	Homo sapiens interleukin 18 receptor accessory protein (IL18RAP), transcript variant 1, mRNA.	2,813	Best	85.5	687	78.1	56.6	0	0	0	AGAGAAGCAGAAGAGGAATATTTATCTTGAGCCCCAACTATGTCAATGGACCCAGTATCTTTGAACTACAAGCAGCAGTGAATCTTGCCTTGGATGATCAAACACTGAAACTCATTTTAATTAAGTTCTGTTACTTCCAAGAGCCAGAGTCTCTACCTCATCTCGTGAAAAAAGCTCTCAGGGTTTTGCCCACAGTTACTTGGAGAGGCTTAAAATCAGTTCCTCCCAATTCTAGGTTCTGGGCCAAAATGCGCTACCACATGCCTGTGAAAAACTCTCAGGGATTCACGTGGAACCAGCTCAGAATTACCTCTAGGATTTTTCAGTGGAAAGGACTCAGTAGAACAGAAACCACTGGGAGGAGCTCCCAGCCTAAGGAATGGTGAAATGAGCCCTGGAGCCCCCTCCAGTCCAGTCCCTGGGATAGAGATGTTGCTGGACAGAACTCACAGCTCTGTGTGTGTGTGTTCAGGCTGATAGGAAATTCAAAGAGTCTCCTGCCAGCACCAAGCAAGCTTGATGGACAATGGAGTGGGATTGAGACTGTGGTTTAGAGCCTTTGATTTCCTGGACTGGACTGACGGCGAGTGAATTCTCTAGACCTTGGGTACTTTCAGTACACAACACCCCTAAGATTTCCCAGTGGTCCGAGCAGAATCAGAAAATACAGCTACTTCTGCCTTATGG	AGAGAAGCAGAAGAGGAA	87.4	2,044	18	56.2	44.4	2	-4.2	0	0	0	0	2	0	0	0	0	CCATAAGGCAGAAGTAGC	84.5	2,730	18	56.3	50	2	-4.2	0	0	0	0	2	0	0	0	0
NM_003855	Homo sapiens interleukin 18 receptor 1 (IL18R1), transcript variant 1, mRNA.	4,149	Best	78.7	756	76	56.1	-1.5	3	-0.7	CTTGGCATAAGGCAGCATGGTGTGGCAGTTAAGAGATGGGCTGTGCAGCCCATCCTGAGCTCCAGTCCTGAGTTTGCTACTTACTTCTGTGGCCTCTGGAACCTTATCCAACCTCTTGGTGCTTCAGTTTCCTCATCTGTGAAATTAGAATTTATAATAATTGCACCTACCTCCCAGGGGTAACTAAATGAATAAATATAATAAAGTACTTACAGTGGTTCCTGACACAGACTCAGCACTCCGTCAGTGTTGCCATGACTATTTTTATTATCATTATTAATGATTACTTAGATCAATTATTTAGCAGTGGACTAATGGAAGCTACAGAGCAGGGAAGGGAAGCAGATCTAGGGAGGAAGGCAGTTTTGATTTGAGGAGGTTTGCACATGTAGAGAAGCATACTGGAGAAGCATATCCAGAGGGCGAAAGATATCTCTCCATTGTGCATCTGCCTCTTTTGACGTTGGAAGACACATGTCTTACCCCCCAAAGGGAGCCCAGCACTGGGAGCCTTCTTGATGATCTCAAAAATAATAGCTATTCAAGAAAATCACCAAGTGACTGTGAAACCGTCAGTTCGGAAGGCTGGTTAGAACATGTGGGAGCAACATGAATGTTCTACAAAAGTTTAAAGCAGAGATTGTTTCAAATGGGTGTAGTAGATATTACTGAAAACCAAAAAAGAGTGAGATTGTCAGTGTAAGAATGTGATTTAATGTTTGTAGTGCTTACAATTTTGTGTACCAACTGGATGAC	CTTGGCATAAGGCAGCAT	83.7	3,126	18	59.6	50	2	-3.8	-0.5	-0.5	3	3	2	0	0	0	0	GTCATCCAGTTGGTACACAA	75.2	3,881	20	59.4	45	1	-3.8	-2	0	0	4	2	-0.7	3	-0.7	3
NM_003897	Homo sapiens immediate early response 3 (IER3), mRNA.	1,237	Best	85.9	516	79.7	59.9	-0.5	3	0	TCAGAACACTACAGCGGAGACGCCACCCGGTGCTTGAGGCGGGACCGAGGCGCACAGAGACCGAGGCGCATAGAGACCGAGGCACAGCCCAGCTGGGGCTAGGCCCGGTGGGAAGGAGAGCGTCGTTAATTTATTTCTTATTGCTCCTAATTAATATTTATATGTATTTATGTACGTCCTCCTAGGTGATGGAGATGTGTACGTAATATTTATTTTAACTTATGCAAGGGTGTGAGATGTTCCCCCTGCTGTAAATGCAGGTCTCTTGGTATTTATTGAGCTTTGTGGGACTGGTGGAAGCAGGACACCTGGAACTGCGGCAAAGTAGGAGAAGAAATGGGGAGGACTCGGGTGGGGGAGGACGTCCCGGCTGGGATGAAGTCTGGTGGTGGGTCGTAAGTTTAGGAGGTGACTGCATCCTCCAGCATCTCAACTCCGTCTGTCTACTGTGTGAGACTTCGGCGGACCATTAGGAATGAGATCCGTGAGATCCTTCCATCTTCTTGAAGTCGCCTT	TCAGAACACTACAGCGGAGAC	87.4	612	21	63.5	52.4	1	-3.7	0	0	0	0	2	0	0	0	0	AAGGCGACTTCAAGAAGATGGA	81.5	1,127	22	63.7	45.5	2	-3.7	-2.1	-0.5	3	4	2	0	0	0	0
NM_004633	Homo sapiens interleukin 1 receptor type 2 (IL1R2), transcript variant 1, mRNA.	1,462	Best	88.1	621	78.3	58	0	0	0	GCCAGCAATACAACATCACTAGGAGTATTGAGCTACGCATCAAGAAAAAAAAAGAAGAGACCATTCCTGTGATCATTTCCCCCCTCAAGACCATATCAGCTTCTCTGGGGTCAAGACTGACAATCCCGTGTAAGGTGTTTCTGGGAACCGGCACACCCTTAACCACCATGCTGTGGTGGACGGCCAATGACACCCACATAGAGAGCGCCTACCCGGGAGGCCGCGTGACCGAGGGGCCACGCCAGGAATATTCAGAAAATAATGAGAACTACATTGAAGTGCCATTGATTTTTGATCCTGTCACAAGAGAGGATTTGCACATGGATTTTAAATGTGTTGTCCATAATACCCTGAGTTTTCAGACACTACGCACCACAGTCAAGGAAGCCTCCTCCACGTTCTCCTGGGGCATTGTGCTGGCCCCACTTTCACTGGCCTTCTTGGTTTTGGGGGGAATATGGATGCACAGACGGTGCAAACACAGAACTGGAAAAGCAGATGGTCTGACTGTGCTATGGCCTCATCATCAAGACTTTCAATCCTATCCCAAGTGAAATAAATGGAATGAAATAATTCAAACACAAACTCCGTACGTCTTCTCTTATGGAAGTGGCTGTGTCT	GCCAGCAATACAACATCACT	87.4	757	20	60.5	45	1	-2.4	0	0	0	0	2	0	0	0	0	AGACACAGCCACTTCCATAA	87.2	1,377	20	60.6	45	1	-2.4	0	0	0	0	2	0	0	0	0
NM_004843	Homo sapiens interleukin 27 receptor subunit alpha (IL27RA), mRNA.	2,950	Best	83.8	697	79.2	58	-1.3	3	0	GAGGCTGAGTCACTTACCTGAGGACACCCAGCCAGGCAGAGCTGGGATTGAAGGACCCCTATAGAGAAGGGCTTGGCCCCCATGGGGAAGACACGGATGGAAGGTGGAGCAAAGGAAAATACATGAAATTGAGAGTGGCAGCTGCCTGCCAAAATCTGTTCCGCTGTAACAGAACTGAATTTGGACCCCAGCACAGTGGCTCACGCCTGTAATCCCAGCACTTTGGCAGGCCAAGGTGGAAGGATCACTTAGAGCTAGGAGTTTGAGACCAGCCTGGGCAATATAGCAAGACCCCTCACTACAAAAATAAAACATCAAAAACAAAAACAATTAGCTGGGCATGATGGCACACACCTGTAGTCCGAGCCACTTGGGAGGCTGAGGTGGGAGGATCGGTTGAGCCCAGGAGTTCGAAGCTGCAGGGACCTCTGATTGCACCACTGCACTCCAGGCTGGGTAACAGAATGAGACCTTATCTCAAAAATAAACAAACTAATAAAAAGCAAAAAAAAAAAAAAAAGAAAAGAAAAAACACTGCATTTGGGCACCATCTCAGCTCCCTTGCATCCAGGTGCAGCATGGACTGAGTTCTTGACAACAGAATGTGGTCAGAAGTGACATATGCCAACACGGGGTCTGGGTGGGGGCTCCCCCACATCCTTTCCTTGCCTATGAGCTGGAACATAACACATGCCTA	GAGGCTGAGTCACTTACC	86.3	2,132	18	58.2	55.6	2	-3.9	-0.9	0	0	3	2	0	0	0	0	TAGGCATGTGTTATGTTCCA	80.5	2,828	20	58.5	40	2	-3.9	-2.3	-0.5	3	4	2	0	0	0	0
NM_006435	Homo sapiens interferon induced transmembrane protein 2 (IFITM2), mRNA.	1,006	Best	86.3	724	81.9	60.1	-1.5	3	-0.1	CACCACTAACAAGATGAGACTTGTGCTCCTTTGGGCTCTAGAGAGGAAGCCCCTCTTAGCCCTCAGCCCCTCTTTCCTCCCTCTCCTAAAGTAATTTGATCCTCAGGAATTTGTTCTGCCCTTATCTGGCCCTGGCCAGCTCTGCATTTGACAAATGCCAGGAAGAGGAAACTGTTGAGAAAACGGAACTACTGGGGAAAGGGAGGGCTCACTGAGAACCATCCCGGTAACCCGATCACCGCTGGTCACCATGAACCACATTGTGCAAACCTTCTCTCCTGTCAACAGCGGCCAGCCTCCCAACTACGAGATGCTCAAGGAGGAGCAGGAAGTGGCTATGCTGGGGGTGCCCCACAACCCTGCTCCCCCGATGTCCACCGTGATCCACATCCGCAGCGAGACCTCCGTGCCTGACCATGTGGTCTGGTCCCTGTTCAACACCCTCTTCATGAACACCTGCTGCCTGGGCTTCATAGCATTCGCGTACTCCGTGAAGTCTAGGGACAGGAAGATGGTTGGCGACGTGACCGGGGCCCAGGCCTATGCCTCCACCGCCAAGTGCCTGAACATCTGGGCCCTGATTTTGGGCATCTTCATGACCATTCTGCTCATCATCATCCCAGTGTTGGTCGTCCAGGCCCAGCGATAGATCAGGAGGCATCATTGAGGCCAGGAGCTCTGCCCGTGACCTGTATCCCACGTACTCTATCTTCCATTCCTCGCC	CACCACTAACAAGATGAGACT	87.4	128	21	59	42.9	1	-2.6	0	0	0	0	2	0	0	0	0	GGCGAGGAATGGAAGATAG	84	851	19	59	52.6	1	-2.6	0	0	0	0	2	0	0	0	0
NM_012092	Homo sapiens inducible T cell costimulator (ICOS), mRNA.	2,630	Best	80.1	983	75	55.2	0	0	0	CCAACAGCCACTCTCAATAGAGAGCTATGTCTTACATTCTTTCCTCTGCTGCTCAATAGTTTTATATATCTATGCATACATATATACACACATATGTATATAAAATTCATAATGAATATATTTGCCTATATTCTCCCTACAAGAATATTTTTGCTCCAGAAAGACATGTTCTTTTCTCAAATTCAGTTAAAATGGTTTACTTTGTTCAAGTTAGTGGTAGGAAACATTGCCCGGAATTGAAAGCAAATTTATTTTATTATCCTATTTTCTACCATTATCTATGTTTTCATGGTGCTATTAATTACAAGTTTAGTTCTTTTTGTAGATCATATTAAAATTGCAAACAAAATCATCTTTAATGGGCCAGCATTCTCATGGGGTAGAGCAGAATATTCATTTAGCCTGAAAGCTGCAGTTACTATAGGTTGCTGTCAGACTATACCCATGGTGCCTCTGGGCTTGACAGGTCAAAATGGTCCCCATCAGCCTGGAGCAGCCCTCCAGACCTGGGTGGAATTCCAGGGTTGAGAGACTCCCCTGAGCCAGAGGCCACTAGGTATTCTTGCTCCCAGAGGCTGAAGTCACCCTGGGAATCACAGTGGTCTACCTGCATTCATAATTCCAGGATCTGTGAAGAGCACATATGTGTCAGGGCACAATTCCCTCTCATAAAAACCACACAGCCTGGAAATTGGCCCTGGCCCTTCAAGATAGCCTTCTTTAGAATATGATTTGGCTAGAAAGATTCTTAAATATGTGGAATATGATTATTCTTAGCTGGAATATTTTCTCTACTTCCTGTCTGCATGCCCAAGGCTTCTGAAGCAGCCAATGTCGATGCAACAACATTTGTAACTTTAGGTAAACTGGGATTATGTTGTAGTTTAACATTTTGTAACTGTGTGCTTATAGTTTACAAGTGAGACCCGATATGTCATTATGCATACTTATATTATCTTAAGCATGTGTAATGCTGGATGTGT	CCAACAGCCACTCTCAAT	87.4	1,303	18	58.7	50	1	-3.7	0	0	0	0	2	0	0	0	0	ACACATCCAGCATTACACAT	76.5	2,285	20	59.2	40	1	-3.7	0	0	0	0	2	0	0	0	0
NM_014339	Homo sapiens interleukin 17 receptor A (IL17RA), transcript variant 1, mRNA.	8,566	Best	82.9	812	79.6	59.7	-2.4	3	0	ACAGCCGACTACCGAAGGTTGCCTGGAGCAGTGCAGATGTGGGAGGAAGAAGGGCCTTGGTGCACACTGGCTTTTCTTCCTGACTGCAATGTGGCATTGTGCCAGCTACCTCCTCTTTCTCGGCCTCAGGAAAATGGAGAGAAAGCAGCCCTGAAGGTGGCTGTGACGAGGGAAGGGGCAGAGGGCCTGACAGTCAACCACGCGCTATATTTTCCTGTTCTTCCTTAGGGCAAGAACTGCATGGCCAGACTCAGGCAAGGCCTAGGTGTGGGCTGGGCATTGCCTACACGTGAAGAGATCACTCCGCGTCCCTACTGCACCTGTCACAAAGTGCCTTCTGATATGCCTGGCAAACCAAAATCGGTGAGCGCCAGCTTGCTTCCCTAGAAGACATTTCTAAATATTCATAACATGCTTGCTCAAATCAATCACCTTATTTTACATCCGCTCCAGGGAGAAATGAAGACATGGTCCTACGTTGTTCTGTAATTATTTTCTATGTAAATTTTGTTCCTTGTTACAATTATATATGTCTTAGGGGAAAGGACCATTTCACATGTGTCACCTCATGTGATTCTCACCACAGCCCTGTGATTGCTCCTGTTTTATAAATAATGACATAGTTCCAGTTGATGGCCAAAGCCACAGCTAACGAGAGGCAGAGAGAGCTCAGGCTCCCAGGAGCTTCCACTCTCAGACCTTGCCTCCCGGGCTGCCCTGAGTGAAACGCCTGCTTAGCATTTGGCACAGCCAGAAGCAGCAAGCTAGGGTCACAACACAGAGAGGGGCTGTGTAATACTGGCTGCCTCTGT	ACAGCCGACTACCGAAGG	87.4	7,643	18	63	61.1	2	-2.8	0	0	0	0	2	0	0	0	0	ACAGAGGCAGCCAGTATTACA	80.3	8,454	21	62.9	47.6	1	-2.8	-2.4	0	0	3	2	0	0	-0.3	3
NM_014443	Homo sapiens interleukin 17B (IL17B), transcript variant 1, mRNA.	712	Best	79.1	607	84.8	63.3	-2.2	4	0	GCTTGGCGGAATGGACTGGCCTCACAACCTGCTGTTTCTTCTTACCATTTCCATCTTCCTGGGGCTGGGCCAGCCCAGGAGCCCCAAAAGCAAGAGGAAGGGGCAAGGGCGGCCTGGGCCCCTGGCCCCTGGCCCTCACCAGGTGCCACTGGACCTGGTGTCACGGATGAAACCGTATGCCCGCATGGAGGAGTATGAGAGGAACATCGAGGAGATGGTGGCCCAGCTGAGGAACAGCTCAGAGCTGGCCCAGAGAAAGTGTGAGGTCAACTTGCAGCTGTGGATGTCCAACAAGAGGAGCCTGTCTCCCTGGGGCTACAGCATCAACCACGACCCCAGCCGTATCCCCGTGGACCTGCCGGAGGCACGGTGCCTGTGTCTGGGCTGTGTGAACCCCTTCACCATGCAGGAGGACCGCAGCATGGTGAGCGTGCCGGTGTTCAGCCAGGTTCCTGTGCGCCGCCGCCTCTGCCCGCCACCGCCCCGCACAGGGCCTTGCCGCCAGCGCGCAGTCATGGAGACCATCGCTGTGGGCTGCACCTGCATCTTCTGAATCACCTGGCCCAGAAGCCAGGCCAGCAGCCCGAGACCATCCTCCTTGCACCTT	GCTTGGCGGAATGGACTG	85.4	58	18	63	61.1	1	-3.9	0	0	0	0	2	0	0	0	0	AAGGTGCAAGGAGGATGGT	75.6	664	19	62.9	52.6	2	-3.9	-3.4	0	0	4	2	0	0	0	0
NM_016545	Homo sapiens immediate early response 5 (IER5), mRNA.	4,201	Best	84.6	886	75.1	55.6	0	0	0	TGCCTCGTGCCTTGATATTTCGGCAAATCTATTAGTGGTTCCTTAAGCATAGGGAACTTTGTACTTTATGCTCTGTCGCCATAATAATGTATTTATAGAATTAAACATTCTCAAATTAGGGTCTTGTTAAACTGACTTTTTCTTTCAGAAAGTAGCTACTTAAATTCTGTTACAGCTACAAAAGATCCATCAAGTGCTGACTGCTTAAACTGAAGAAGGTGTCCAGGGCCTTAATTCTGCAAACATTTCCTGTTGTTAGAAAGTATGATGCTTGAACAGCGATCTCAGTGTATTTTATGTTTTAAAGGGGGTAACGTTTGGTGTGTTTAAGAGAGCTGATGTGTTTTGGATGAGACTAAAGTTGATCCTTGGTTTTACATTAAGATGAACCTGGGTCCATGTGTCTGCTTAAAGAATGTAAATTGGCATACTTGATAGGAGGATAAAGCTTTGTAGGAATTAGAAAAGATCATTCTCTTTTTTGTTGCAGAAGCAGTATAGTATAGTAGTTAGAGCATGGGCCCTGGAGCCAGGCTGCTTGGTGTCTTCCTTTATTTATTTATTTATTTAATTATAAAAAGTAAATATAAAGTGAGCTATGTTGACCAGGTTCGTCTTGAACTCCTGGCCTCAAGCAATCCTCCTGCCTCAGCCTCCCAAAGTGCTGGGATTACAGGCATGAGCCACCACAACCTGGCCTGCTTGGGTTTTTCTATCTTGGCTCTGCCACCTAGCTGTGGGTCCTTGGACAAGTTACTTCATCTCTCTGTGCCTCAGGTTTTTCAAATGTAAAATTGGGATAATTGGATCTGTCTCATAGGGTTGTGAAAATTAATGAGTTAATGCTCTTAGAAGAGTACCTCATATGTAATAAGCACGCAACTGT	TGCCTCGTGCCTTGATAT	86.9	3,203	18	60.3	50	1	-2.8	0	0	0	0	2	0	0	-0.5	4	ACAGTTGCGTGCTTATTACA	86.5	4,088	20	59.8	40	1	-2.8	0	0	0	0	2	0	0	0	0
NM_016584	Homo sapiens interleukin 23 subunit alpha (IL23A), mRNA.	1,037	Best	83.8	562	80.5	57.9	-2.1	4	-0.9	GGAGATGAAGAGACTACAAATGATGTTCCCCATATCCAGTGTGGAGATGGCTGTGACCCCCAAGGACTCAGGGACAACAGTCAGTTCTGCTTGCAAAGGATCCACCAGGGTCTGATTTTTTATGAGAAGCTGCTAGGATCGGATATTTTCACAGGGGAGCCTTCTCTGCTCCCTGATAGCCCTGTGGGCCAGCTTCATGCCTCCCTACTGGGCCTCAGCCAACTCCTGCAGCCTGAGGGTCACCACTGGGAGACTCAGCAGATTCCAAGCCTCAGTCCCAGCCAGCCATGGCAGCGTCTCCTTCTCCGCTTCAAAATCCTTCGCAGCCTCCAGGCCTTTGTGGCTGTAGCCGCCCGGGTCTTTGCCCATGGAGCAGCAACCCTGAGTCCCTAAAGGCAGCAGCTCAAGGATGGCACTCAGATCTCCATGGCCCAGCAAGGCCAAGATAAATCTACCACCCCAGGCACCTGTGAGCCAACAGGTTAATTAGTCCATTAATTTTAGTGGGACCTGCATATGTTGAAAATTACCAATACTGACTGACATGTGATGCTGACCTATG	GGAGATGAAGAGACTACAA	87.4	339	19	54.7	42.1	1	-3.7	0	0	0	0	2	0	0	0	0	CATAGGTCAGCATCACAT	85.2	900	18	55.5	44.4	1	-3.7	0	0	0	0	2	0	0	0	0
NM_017416	Homo sapiens interleukin 1 receptor accessory protein like 2 (IL1RAPL2), mRNA.	3,101	Best	81.9	675	76.3	56.4	-0.8	3	0	GACTGTGACAATCCTGAAGAAGAGCAGTTTGCTCTTGAAGTACTGCCAGATGTCCTGGAAAAACACTATGGATATAAACTCTTCATCCCAGAAAGAGACCTGATTCCAAGTGGAACATACATGGAAGATCTCACAAGATATGTTGAACAAAGCAGAAGACTTATTATCGTGCTAACTCCAGACTATATTCTCAGACGGGGATGGAGTATTTTCGAACTGGAAAGCAGACTCCATAACATGCTAGTCAGTGGAGAAATCAAAGTGATTTTGATTGAGTGTACAGAATTAAAAGGGAAAGTGAATTGCCAGGAAGTGGAATCACTAAAGCGTAGCATCAAACTTCTGTCCCTGATCAAGTGGAAGGGATCCAAAAGCAGCAAATTAAATTCTAAGTTTTGGAAGCACTTAGTATATGAAATGCCCATCAAGAAAAAAGAAATGCTACCTCGGTGCCATGTTCTGGACTCCGCAGAACAAGGACTTTTTGGAGAACTCCAGCCTATACCCTCTATTGCCATGACCAGTACTTCAGCCACTCTGGTGTCATCTCAGGCTGATCTCCCTGAATTCCACCCTTCAGATTCAATGCAAATCAGGCACTGTTGCAGAGGTTATAAACATGAGATACCAGCCACGACCTTGCCAGTACCTTCCTTAGGCAACCACCATACTTAT	GACTGTGACAATCCTGAAGAA	85.9	2,121	21	59.6	42.9	1	-2.7	-1	0	0	3	2	0	0	0	0	ATAAGTATGGTGGTTGCCTAAG	78.5	2,795	22	59.6	40.9	1	-2.7	0	0	0	0	2	0	0	0	0
NM_018402	Homo sapiens interleukin 26 (IL26), mRNA.	1,066	Best	78	679	72.4	55.3	-0.4	3	0	CAACGATTCCAGAAGACCGCATAAAAAATATACGATTATTAAAAAAGAAAACAAAAAAGCAGTTTATGAAAAACTGTCAATTTCAAGAACAGCTTCTGTCCTTCTTCATGGAAGACGTTTTTGGTCAACTGCAATTGCAAGGCTGCAAGAAAATACGCTTTGTGGAGGACTTTCATAGCCTTAGGCAGAAATTGAGCCACTGTATTTCCTGTGCTTCATCAGCTAGAGAGATGAAATCCATTACCAGGATGAAAAGAATATTTTATAGGATTGGAAACAAAGGAATCTACAAAGCCATCAGTGAACTGGATATTCTTCTTTCCTGGATTAAAAAATTATTGGAAAGCAGTCAGTAAACCAAAGCCAAGTACATTGATTTTACAGTTATTTTGAAATACAATAAGAACTGCTAGAAATATGTTTATAACAGTCTATTTCTTTTAAAAACTTTTTAACATAATACTGACGGCATGTTAGGTGATTCAGAATAGACAAGAAGGATTTAGTAAATTAACGTTTTGGATATAAGTTGTCACTAATTTGCACATTTTCTGTGTTTTCAAATAATGTTTCCATTCTGAACATGTTTTGTCATTCACAAGTACATTGTGTCAACTTAATTTAAAGTATGTAACCTGAATTAACTCGTGTAATATTTGTGTGTGGAGTGGGATGTGGG	CAACGATTCCAGAAGACCGCATAA	87	215	24	65.2	45.8	1	-4.1	-0.5	0	0	3	3	0	0	0	0	CCCACATCCCACTCCACACA	72.8	893	20	66	60	1	-4.1	0	0	0	0	3	0	0	0	0
NM_018725	Homo sapiens interleukin 17 receptor B (IL17RB), mRNA.	2,016	Best	77.4	848	76.2	55.7	-1.5	3	-1	TTCTACCACCACACTACTGCCCCCCATTAAGGTTCTTGTGGTTTACCCATCTGAAATATGTTTCCATCACACAATTTGTTACTTCACTGAATTTCTTCAAAACCATTGCAGAAGTGAGGTCATCCTTGAAAAGTGGCAGAAAAAGAAAATAGCAGAGATGGGTCCAGTGCAGTGGCTTGCCACTCAAAAGAAGGCAGCAGACAAAGTCGTCTTCCTTCTTTCCAATGACGTCAACAGTGTGTGCGATGGTACCTGTGGCAAGAGCGAGGGCAGTCCCAGTGAGAACTCTCAAGACCTCTTCCCCCTTGCCTTTAACCTTTTCTGCAGTGATCTAAGAAGCCAGATTCATCTGCACAAATACGTGGTGGTCTACTTTAGAGAGATTGATACAAAAGACGATTACAATGCTCTCAGTGTCTGCCCCAAGTACCACCTCATGAAGGATGCCACTGCTTTCTGTGCAGAACTTCTCCATGTCAAGCAGCAGGTGTCAGCAGGAAAAAGATCACAAGCCTGCCACGATGGCTGCTGCTCCTTGTAGCCCACCCATGAGAAGCAAGAGACCTTAAAGGCTTCCTATCCCACCAATTACAGGGAAAAAACGTGTGATGATCCTGAAGCTTACTATGCAGCCTACAAACAGCCTTAGTAATTAAAACATTTTATACCAATAAAATTTTCAAATATTGCTAACTAATGTAGCATTAACTAACGATTGGAAACTACATTTACAACTTCAAAGCTGTTTTATACATAGAAATCAATTACAGTTTTAATTGAAAACTATAACCATTTTGATAATGCAACAATAAAGCATCTTCAGCCAAACATCTAGTCTTCCATAGACC	TTCTACCACCACACTACTG	87.4	990	19	57.6	47.4	1	-3.1	0	0	0	0	2	0	0	0	0	GGTCTATGGAAGACTAGATGTT	73.1	1,837	22	58.4	40.9	1	-3.1	-2.4	-2.4	4	4	2	0	0	0	0
NM_020525	Homo sapiens interleukin 22 (IL22), mRNA.	1,165	Best	81.2	700	73.5	54.9	-1.3	3	0	TCTGATAGGTTCCAGCCTTATATGCAGGAGGTGGTGCCCTTCCTGGCCAGGCTCAGCAACAGGCTAAGCACATGTCATATTGAAGGTGATGACCTGCATATCCAGAGGAATGTGCAAAAGCTGAAGGACACAGTGAAAAAGCTTGGAGAGAGTGGAGAGATCAAAGCAATTGGAGAACTGGATTTGCTGTTTATGTCTCTGAGAAATGCCTGCATTTGACCAGAGCAAAGCTGAAAAATGAATAACTAACCCCCTTTCCCTGCTAGAAATAACAATTAGATGCCCCAAAGCGATTTTTTTTAACCAAAAGGAAGATGGGAAGCCAAACTCCATCATGATGGGTGGATTCCAAATGAACCCCTGCGTTAGTTACAAAGGAAACCAATGCCACTTTTGTTTATAAGACCAGAAGGTAGACTTTCTAAGCATAGATATTTATTGATAACATTTCATTGTAACTGGTGTTCTATACACAGAAAACAATTTATTTTTTAAATAATTGTCTTTTTCCATAAAAAAGATTACTTTCCATTCCTTTAGGGGAAAAAACCCCTAAATAGCTTCATGTTTCCATAATCAGTACTTTATATTTATAAATGTATTTATTATTATTATAAGACTGCATTTTATTTATATCATTTTATTAATATGGATTTATTTATAGAAACATCATTCGATATTGCTACTTGAGTGTAAGGCT	TCTGATAGGTTCCAGCCTTATATG	81.8	390	24	61.3	41.7	1	-4	-1.3	-1.3	3	3	2	0	0	-0.5	4	AGCCTTACACTCAAGTAGCAAT	85.5	1,089	22	61.5	40.9	2	-4	-0.8	-0.5	3	3	2	0	0	0	0
NM_021034	Homo sapiens interferon induced transmembrane protein 3 (IFITM3), transcript variant 1, mRNA.	611	Best	75.9	524	82.9	60.9	-1.8	4	0	GGACACCATGAATCACACTGTCCAAACCTTCTTCTCTCCTGTCAACAGTGGCCAGCCCCCCAACTATGAGATGCTCAAGGAGGAGCACGAGGTGGCTGTGCTGGGGGCGCCCCACAACCCTGCTCCCCCGACGTCCACCGTGATCCACATCCGCAGCGAGACCTCCGTGCCCGACCATGTCGTCTGGTCCCTGTTCAACACCCTCTTCATGAACCCCTGCTGCCTGGGCTTCATAGCATTCGCCTACTCCGTGAAGTCTAGGGACAGGAAGATGGTTGGCGACGTGACCGGGGCCCAGGCCTATGCCTCCACCGCCAAGTGCCTGAACATCTGGGCCCTGATTCTGGGCATCCTCATGACCATTCTGCTCATCGTCATCCCAGTGCTGATCTTCCAGGCCTATGGATAGATCAGGAGGCATCACTGAGGCCAGGAGCTCTGCCCATGACCTGTATCCCACGTACTCCAACTTCCATTCCTCGCCCTGCCCCCGGAGCCGAGTCCTGTATCAGCCCTTTATCCTC	GGACACCATGAATCACACT	81	41	19	59	47.4	1	-3.2	-2.3	0	0	4	3	0	0	0	0	GAGGATAAAGGGCTGATACAG	68.4	564	21	59.3	47.6	1	-3.2	0	0	0	0	3	-1.1	3	-1.1	3
NM_021057	Homo sapiens interferon alpha 7 (IFNA7), mRNA.	737	Best	77.2	557	76.7	57.1	-2.4	4	-1.3	CCTTGATACTCCTGGCACAAATGGGAAGAATCTCTCCTTTCTCCTGCTTGAAGGACAGACATGAATTCAGATTCCCAGAGGAGGAGTTTGATGGCCACCAGTTCCAGAAGACTCAAGCCATCTCTGTCCTCCATGAGATGATCCAGCAGACCTTCAATCTCTTCAGCACAGAGGACTCATCTGCTGCTTGGGAACAGAGCCTCCTAGAAAAATTTTCCACTGAACTTTACCAGCAACTGAATGACCTGGAAGCATGTGTGATACAGGAGGTTGGGGTGGAAGAGACTCCCCTGATGAATGAGGACTTCATCCTGGCTGTGAGGAAATACTTCCAAAGAATCACTCTTTATCTAATGGAGAAGAAATACAGCCCTTGTGCCTGGGAGGTTGTCAGAGCAGAAATCATGAGATCCTTCTCTTTTTCAACAAACTTGAAAAAAGGATTAAGGAGGAAGGATTGAAAACTGGTTCATCATGGAAATGATTCTCATTGACTAATGCATCATCTCACACTTTCATGAGTTCTTCCATTTCAAAGACTCACTTCTATAACCACC	CCTTGATACTCCTGGCACAA	83.8	150	20	61.4	50	1	-3.4	0	0	0	0	3	-0.7	3	-0.7	3	GGTGGTTATAGAAGTGAGTCTTTG	74.3	706	24	60.8	41.7	1	-3.4	-0.2	0	0	4	3	-0.7	3	-0.7	3
NM_021258	Homo sapiens interleukin 22 receptor subunit alpha 1 (IL22RA1), mRNA.	2,817	Best	87	503	79.8	59.3	0	0	-1.3	GGCAGAACCAGAACAACCTGCACTTCTGCCAAGGCCAGGGCCAGCAGGACGGCAGGACTCTAGGGAGGGGTGTGGCCTGCAGCTCATTCCCAGCCAGGGCAACTGCCTGACGTTGCACGATTTCAGCTTCATTCCTCTGATAGAACAAAGCGAAATGCAGGTCCACCAGGGAGGGAGACACACAAGCCTTTTCTGCAGGCAGGAGTTTCAGACCCTATCCTGAGAATGGGGTTTGAAAGGAAGGTGAGGGCTGTGGCCCCTGGACGGGTACAATAACACACTGTACTGATGTCACAACTTTGCAAGCTCTGCCTTGGGTTCAGCCCATCTGGGCTCAAATTCCAGCCTCACCACTCACAAGCTGTGTGACTTCAAACAAATGAAATCAGTGCCCAGAACCTCGGTTTCCTCATCTGTAATGTGGGGATCATAACACCTACCTCATGGAGTTGTGGTGAAGATGAAATGAAGTCATGTCTTTAAAGTGCTTAATAGTGCCTGGT	GGCAGAACCAGAACAACCT	87.4	2,282	19	61.8	52.6	2	-3.7	0	0	0	0	2	0	0	0	0	ACCAGGCACTATTAAGCACTT	86.7	2,784	21	61.4	42.9	1	-3.7	-0.8	0	0	4	2	0	0	-0.5	3
NM_021268	Homo sapiens interferon alpha 17 (IFNA17), mRNA.	980	Best	82.5	804	77.5	56.1	0	0	0	CAAGTAGCCTAGCAACATTTGCAACATCCCAATGGCCCTGTCCTTTTCTTTACTGATGGCCGTGCTGGTGCTCAGCTACAAATCCATCTGTTCTCTAGGCTGTGATCTGCCTCAGACCCACAGCCTGGGTAATAGGAGGGCCTTGATACTCCTGGCACAAATGGGAAGAATCTCTCCTTTCTCCTGCCTGAAGGACAGACATGACTTTGGACTTCCCCAGGAGGAGTTTGATGGCAACCAGTTCCAGAAGACTCAAGCCATCTCTGTCCTCCATGAGATGATCCAGCAGACCTTCAATCTCTTCAGCACAGAGGACTCATCTGCTGCTTGGGAACAGAGCCTCCTAGAAAAATTTTCCACTGAACTTTACCAGCAACTGAATAACCTGGAAGCATGTGTGATACAGGAGGTTGGGATGGAAGAGACTCCCCTGATGAATGAGGACTCCATCCTGGCTGTGAGGAAATACTTCCAAAGAATCACTCTTTATCTAACAGAGAAGAAATACAGCCCTTGTGCCTGGGAGGTTGTCAGAGCAGAAATCATGAGATCTCTCTCTTTTTCAACAAACTTGCAAAAAATATTAAGGAGGAAGGATTGAAAACTGGTTCAACATGGCAATGATCCTGATTGACTAATACATTATCTCACACTTTCATGAGTTCCTCCATTTCAAAGACTCACTTCTATAACCACCACGAGTTGAATCAAAATTTTCAAATGTTTTCAGCAGTGTAAAGAAGCGTCGTGTATACCTGTGCAGGCACTAGTACTTTACAGATGACCATGCTGATGTCTCTGTTC	CAAGTAGCCTAGCAACAT	83.9	19	18	55.8	44.4	1	-4.2	-1.6	0	0	4	2	0	0	0	0	GAACAGAGACATCAGCAT	81.4	822	18	55.8	44.4	2	-4.2	0	0	0	0	2	0	0	0	0
NM_021803	Homo sapiens interleukin 21 (IL21), transcript variant 1, mRNA.	3,146	Best	79.8	921	73.1	54.2	-0.5	3	-0.5	TCATCAGCAAGTAGACTCAGAAAAAAGAAAAAAAAATTTATCATCAGAAACAAGGTACTCTGTTTTAACATTTTAGAACATGTATGACAAAGGAATTATGTGCCTGATGATGATAATATATATCTAAAATGTGCCTCAGTTTCAAATACGCCAGCCCGGGTTGTTGTGACAAAATGTGGAAGCAGGCACAAAGATAGTGAGAAAGATGGAATCTGTATTTCTTGTTTCTGAATGTATAGCTATTAACTTCTTGGATATTGTATTTCATATTTAAAATAATGTATTTCTTTTGGCATGTTTATTGTTAAAAATTTCTGTTCCAATTATTTTGATCAGGGTCTCTATCTTAAAAGTAAAAATAACTCAGTGAGGGTTTGGCTAAGAGCCTTCATTAAACAGAGTTTAAACACCCAGATAAACTCTGCTGTTTAACCAGAGTTAAACCCACCAGCACTCCAGGAAAGGCAATGCATTGGAATAAACAAGATGAAGCAGTGAGACTTGAACAGCTCCATCTTCACTGCTCTATGTTCAAGATGGCCAGTTCTTAAAAGGAATATAAAGATAACCCATAAATATAACTGTTCATCTATGGACAGTAATACAGGAGACGTGAAATTTTGTTGACTATGAAATAGTGGTCACTGTTTAAACTCTTTGGGTTTCCATTTCTTTATCTGTAGAATGAGAGTGCTGGACTTAATCTCTAATGTCTATTCTTTCTTTTTTAAAGCTTTAAATGTCTATGAATATCTAAAGTTCTGGGTATTCTTACAGAAACATCTGATCATACTTCTGAGTAAAACTTTCTACTGAGTCTGATGTTCAGTTGCTCAGTATTATTTCAATAACATTTGTAGCAACACTCACTGCAGGAACAAGGGACATATTCCAAGAAAAAAAAGGAAGGAAGGAAGGAGG	TCATCAGCAAGTAGACTCAGA	86.4	1,942	21	59.9	42.9	1	-3.7	-0.8	0	0	3	2	0	0	0	0	CCTCCTTCCTTCCTTCCTT	79.6	2,862	19	59.9	52.6	2	-3.7	0	0	0	0	2	0	0	0	0
NM_022168	Homo sapiens interferon induced with helicase C domain 1 (IFIH1), mRNA.	3,581	Best	77.7	915	75.2	56	-1.7	4	-0.1	GAGCAATATACTAGGACTGAGGAATCAGCACGAGGAATAATCTTTACAAAAACACGACAGAGTGCATATGCGCTTTCCCAGTGGATTACTGAAAATGAAAAATTTGCTGAAGTAGGAGTCAAAGCCCACCATCTGATTGGAGCTGGACACAGCAGTGAGTTCAAACCCATGACACAGAATGAACAAAAAGAAGTCATTAGTAAATTTCGCACTGGAAAAATAAATCTGCTTATCGCTACCACAGTGGCAGAAGAAGGTCTGGATATTAAAGAATGTAACATTGTTATCCGTTATGGTCTCGTCACCAATGAAATAGCCATGGTCCAGGCCCGTGGTCGAGCCAGAGCTGATGAGAGCACCTACGTCCTGGTTGCTCACAGTGGTTCAGGAGTTATCGAACATGAGACAGTTAATGATTTCCGAGAGAAGATGATGTATAAAGCTATACATTGTGTTCAAAATATGAAACCAGAGGAGTATGCTCATAAGATTTTGGAATTACAGATGCAAAGTATAATGGAAAAGAAAATGAAAACCAAGAGAAATATTGCCAAGCATTACAAGAATAACCCATCACTAATAACTTTCCTTTGCAAAAACTGCAGTGTGCTAGCCTGTTCTGGGGAAGATATCCATGTAATTGAGAAAATGCATCACGTCAATATGACCCCAGAATTCAAGGAACTTTACATTGTAAGAGAAAACAAAGCACTGCAAAAGAAGTGTGCCGACTATCAAATAAATGGTGAAATCATCTGCAAATGTGGCCAGGCTTGGGGAACAATGATGGTGCACAAAGGCTTAGATTTGCCTTGTCTCAAAATAAGGAATTTTGTAGTGGTTTTCAAAAATAATTCAACAAAGAAACAATACAAAAAGTGGGTAGAATTACCTATCACATTTCCCAATCTTGAC	GAGCAATATACTAGGACTGAGGAA	83.9	2,505	24	61	41.7	2	-3	-1.6	0	0	4	3	0	0	0	0	GTCAAGATTGGGAAATGTGATAGG	73.4	3,419	24	61.5	41.7	2	-3	-0.9	-0.9	3	3	3	0	0	0	0
NM_024013	Homo sapiens interferon alpha 1 (IFNA1), mRNA.	878	Best	78.7	712	78.7	58.1	-1.5	3	0	CAGCAAGCCCAGAAGTATCTGCAATATCTACGATGGCCTCGCCCTTTGCTTTACTGATGGTCCTGGTGGTGCTCAGCTGCAAGTCAAGCTGCTCTCTGGGCTGTGATCTCCCTGAGACCCACAGCCTGGATAACAGGAGGACCTTGATGCTCCTGGCACAAATGAGCAGAATCTCTCCTTCCTCCTGTCTGATGGACAGACATGACTTTGGATTTCCCCAGGAGGAGTTTGATGGCAACCAGTTCCAGAAGGCTCCAGCCATCTCTGTCCTCCATGAGCTGATCCAGCAGATCTTCAACCTCTTTACCACAAAAGATTCATCTGCTGCTTGGGATGAGGACCTCCTAGACAAATTCTGCACCGAACTCTACCAGCAGCTGAATGACTTGGAAGCCTGTGTGATGCAGGAGGAGAGGGTGGGAGAAACTCCCCTGATGAATGCGGACTCCATCTTGGCTGTGAAGAAATACTTCCGAAGAATCACTCTCTATCTGACAGAGAAGAAATACAGCCCTTGTGCCTGGGAGGTTGTCAGAGCAGAAATCATGAGATCCCTCTCTTTATCAACAAACTTGCAAGAAAGATTAAGGAGGAAGGAATAACATCTGGTCCAACATGAAAACAATTCTTATTGACTCATACACCAGGTCACGCTTTCATGAATTCTGTCATTTCAAAGACTCTCACCCCTGCTATAACTATGACCATGCTG	CAGCAAGCCCAGAAGTATC	74.8	38	19	59.8	52.6	1	-3.9	0	0	0	0	2	0	0	0	0	CAGCATGGTCATAGTTATAGCA	78.5	749	22	59.7	40.9	2	-3.9	-2.3	0	0	4	2	0	0	-0.2	4
NM_052872	Homo sapiens interleukin 17F (IL17F), mRNA.	813	Best	80.5	562	80.3	58.2	0	0	0	TTGCTGCTGTCGATATTGGGGCTTGCCTTTCTGAGTGAGGCGGCAGCTCGGAAAATCCCCAAAGTAGGACATACTTTTTTCCAAAAGCCTGAGAGTTGCCCGCCTGTGCCAGGAGGTAGTATGAAGCTTGACATTGGCATCATCAATGAAAACCAGCGCGTTTCCATGTCACGTAACATCGAGAGCCGCTCCACCTCCCCCTGGAATTACACTGTCACTTGGGACCCCAACCGGTACCCCTCGGAAGTTGTACAGGCCCAGTGTAGGAACTTGGGCTGCATCAATGCTCAAGGAAAGGAAGACATCTCCATGAATTCCGTTCCCATCCAGCAAGAGACCCTGGTCGTCCGGAGGAAGCACCAAGGCTGCTCTGTTTCTTTCCAGTTGGAGAAGGTGCTGGTGACTGTTGGCTGCACCTGCGTCACCCCTGTCATCCACCATGTGCAGTAAGAGGTGCATATCCACTCAGCTGAAGAAGCTGTAGAAATGCCACTCCTTACCCAGTGCTCTGCAACAAGTCCTGTCTGACCCCCAATTCCCTCCACTTCACAGGACTCTTAAT	TTGCTGCTGTCGATATTG	76.8	114	18	57	44.4	1	-3.7	-3	0	0	4	2	0	0	-0.5	4	ATTAAGAGTCCTGTGAAGTG	80	675	20	56.3	40	1	-3.7	-0.8	0	0	4	2	0	0	0	0
NM_144701	Homo sapiens interleukin 23 receptor (IL23R), mRNA.	2,858	Best	82.5	560	76.5	56.7	-1.5	3	-0.7	TCCTACCATCACCATGTAAGAATTCCCGGGAGCTCCATGCCTTTTTAATTTTAGCCATTCTTCTGCCTCATTTCTTAAAATTAGAGAATTAAGGTCCCGAAGGTGGAACATGCTTCATGGTCACACATACAGGCACAAAAACAGCATTATGTGGACGCCTCATGTATTTTTTATAGAGTCAACTATTTCCTCTTTATTTTCCCTCATTGAAAGATGCAAAACAGCTCTCTATTGTGTACAGAAAGGGTAAATAATGCAAAATACCTGGTAGTAAAATAAATGCTGAAAATTTTCCTTTAAAATAGAATCATTAGGCCAGGCGTGGTGGCTCATGCTTGTAATCCCAGCACTTTGGTAGGCTGAGGTAGGTGGATCACCTGAGGTCAGGAGTTCGAGTCCAGCCTGGCCAATATGCTGAAACCCTGTCTCTACTAAAATTACAAAAATTAGCCGGCCATGGTGGCAGGTGCTTGTAATCCCAGCTACTTGGGAGGCTGAGGCAGGAGAATCACTTGAACCAGGAAGGCAGAGGTTGCACTGAGCTGAGATTGTGCCACTGC	TCCTACCATCACCATGTAAGAA	80.6	2,248	22	60.3	40.9	1	-3.9	-2.3	-0.5	3	4	2	0	0	0	0	GCAGTGGCACAATCTCAG	85.7	2,807	18	60.3	55.6	1	-3.9	-1.3	0	0	3	2	0	0	0	0
NM_145659	Homo sapiens interleukin 27 (IL27), mRNA.	1,044	Best	78.7	523	85.5	62.3	-1.3	3	-0.9	AGTGAACCTGTACCTCCTGCCCCTGGGAGAGCAGCTCCCTGATGTTTCCCTGACCTTCCAGGCCTGGCGCCGCCTCTCTGACCCGGAGCGTCTCTGCTTCATCTCCACCACGCTTCAGCCCTTCCATGCCCTGCTGGGAGGGCTGGGGACCCAGGGCCGCTGGACCAACATGGAGAGGATGCAGCTGTGGGCCATGAGGCTGGACCTCCGCGATCTGCAGCGGCACCTCCGCTTCCAGGTGCTGGCTGCAGGATTCAACCTCCCGGAGGAGGAGGAGGAGGAAGAGGAGGAGGAGGAGGAGGAGAGGAAGGGGCTGCTCCCAGGGGCACTGGGCAGCGCCTTACAGGGCCCGGCCCAGGTGTCCTGGCCCCAGCTCCTCTCCACCTACCGCCTGCTGCACTCCTTGGAGCTCGTCTTATCTCGGGCCGTGCGGGAGTTGCTGCTGCTGTCCAAGGCTGGGCACTCAGTCTGGCCCTTGGGGTTCCCAACATTGAGCCCCCAGCCCTGATCGGTGGCTTCTTAG	AGTGAACCTGTACCTCCT	80.7	248	18	58.2	50	2	-3.4	-2	0	0	4	2	0	0	0	0	CTAAGAAGCCACCGATCA	74.6	770	18	57.9	50	1	-3.4	0	0	0	0	2	0	0	-2	4
NM_152456	Homo sapiens interleukin 34 (IL34), transcript variant 1, mRNA.	1,775	Best	80.7	617	84.7	62.5	-1.3	3	-1.5	AGGTGGAATCCGTGTTGTCCCTCTTGAATGCCCCAGGGCCAAACCTGAAGCTGGTGCGGCCCAAAGCCCTGCTGGACAACTGCTTCCGGGTCATGGAGCTGCTGTACTGCTCCTGCTGTAAACAAAGCTCCGTCCTAAACTGGCAGGACTGTGAGGTGCCAAGTCCTCAGTCTTGCAGCCCAGAGCCCTCATTGCAGTATGCGGCCACCCAGCTGTACCCTCCGCCCCCGTGGTCCCCCAGCTCCCCGCCTCACTCCACGGGCTCGGTGAGGCCGGTCAGGGCACAGGGCGAGGGCCTCTTGCCCTGAGCACCCTGGATGGTGACTGCGGATAGGGGCAGCCAGACCAGCTCCCACAGGAGTTCAACTGGGTCTGAGACTTCAAGGGGTGGTGGTGGGAGCCCCCCTTGGGAGAGGACCCCTGGGAAGGGTGTTTTTCCTTTGAGGGGGATTCTGTGCCACAGCAGGGCTCAGCTTCCTGCCTTCCATAGCTGTCATGGCCTCACCTGGAGCGGAGGGGACCTGGGGACCTGAAGGTGGATGGGGACACAGCTCCTGGCTTCTCCTGGTGCTGCCCTCACTGTCCCCCCGCCTAAAGGGGGTACTGAGCCTCCTGTG	AGGTGGAATCCGTGTTGT	84.9	973	18	60.4	50	1	-3.9	-1.3	0	0	3	2	0	0	0	0	CACAGGAGGCTCAGTACC	78	1,589	18	60.6	61.1	2	-3.9	-0.9	0	0	3	2	0	0	-2	4
NM_152855	Homo sapiens immunoglobulin lambda like polypeptide 1 (IGLL1), transcript variant 2, mRNA.	767	Good	71.2	538	85.2	63.1	-0.5	3	-1.3	CAAGTCAGGCCACAAGGACCTCTGACCCTGAGGGCCGATGAGGCCAGGGACAGGCCAGGGGGGCCTTGAGGCCCCTGGTGAGCCAGGCCCCAACCTCAGGCAGCGCTGGCCCCTGCTGCTGCTGGGTCTGGCCGTGGTAACCCATGGCCTGCTGCGCCCAACAGCTGCATCGCAGAGCAGGGCCCTGGGCCCTGGAGCCCCTGGAGGAAGCAGCCGGTCCAGCCTGAGGAGCCGGTGGGGCAGGTCAGCCCAAGGCCACCCCCTCGGTCACTCTGTTCCCGCCGTCCTCTGAGGAGCTCCAAGCCAACAAGGCTACACTGGTGTGTCTCATGAATGACTTTTATCCGGGAATCTTGACGGTGACCTGGAAGGCAGATGGTACCCCCATCACCCAGGGCGTGGAGATGACCACGCCCTCCAAACAGAGCAACAACAAGTACGCGGCCAGCAGCTACCTGAGCCTGACGCCCGAGCAGTGGAGGTCCCGCAGAAGCTACAGCTGCCAGGTCATGCACGAAGGGAGCACCGTGGAGAAGAC	CAAGTCAGGCCACAAGGA	70	64	18	61.1	55.6	2	-4.8	-4.3	0	0	4	2	0	0	0	0	GTCTTCTCCACGGTGCTC	67.6	601	18	61.6	61.1	2	-4.8	0	0	0	0	2	0	0	-1.3	3
NM_152899	Homo sapiens interleukin 4 induced 1 (IL4I1), transcript variant 1, mRNA.	1,795	Best	78.7	655	86.9	63.9	-2.4	4	0	CAGCGACAGACTCCAGTACAGCCGCATCGTGGGTGGCTGGGACCTGCTGCCGCGCGCGCTGCTGAGCTCGCTGTCCGGGCTTGTGCTGTTGAACGCGCCCGTGGTGGCGATGACCCAGGGACCGCACGATGTGCACGTGCAGATCGAGACCTCTCCCCCGGCGCGGAATCTGAAGGTGCTGAAGGCCGACGTGGTGCTGCTGACGGCGAGCGGACCGGCGGTGAAGCGCATCACCTTCTCGCCGCCGCTGCCCCGCCACATGCAGGAGGCGCTGCGGAGGCTGCACTACGTGCCGGCCACCAAGGTGTTCCTAAGCTTCCGCAGGCCCTTCTGGCGCGAGGAGCACATTGAAGGCGGCCACTCAAACACCGATCGCCCGTCGCGCATGATTTTCTACCCGCCGCCGCGCGAGGGCGCGCTGCTGCTGGCCTCGTACACGTGGTCGGACGCGGCGGCAGCGTTCGCCGGCTTGAGCCGGGAAGAGGCGTTGCGCTTGGCGCTCGACGACGTGGCGGCATTGCACGGGCCTGTCGTGCGCCAGCTCTGGGACGGCACCGGCGTCGTCAAGCGTTGGGCGGAGGACCAGCACAGCCAGGGTGGCTTTGTGGTACAGCCGCCGGCGCTCTGGCAAACCGAAAAGGATGACTGGACGGTC	CAGCGACAGACTCCAGTA	86	834	18	59.9	55.6	1	-3.7	0	0	0	0	2	0	0	-0.8	3	GACCGTCCAGTCATCCTT	76.1	1,488	18	60.2	55.6	2	-3.7	-1.1	-1.1	3	3	2	0	0	0	0
NM_153758	Homo sapiens interleukin 19 (IL19), transcript variant 1, mRNA.	1,344	Best	84.5	598	79	58.5	-2.6	4	0	CGTGACCAAGAACCTCCTGGCGTTCTACGTGGACAGGGTGTTCAAGGATCATCAGGAGCCAAACCCCAAAATCTTGAGAAAAATCAGCAGCATTGCCAACTCTTTCCTCTACATGCAGAAAACTCTGCGGCAATGTCAGGAACAGAGGCAGTGTCACTGCAGGCAGGAAGCCACCAATGCCACCAGAGTCATCCATGACAACTATGATCAGCTGGAGGTCCACGCTGCTGCCATTAAATCCCTGGGAGAGCTCGACGTCTTTCTAGCCTGGATTAATAAGAATCATGAAGTAATGTTCTCAGCTTGATGACAAGGAACCTGTATAGTGATCCAGGGATGAACACCCCCTGTGCGGTTTACTGTGGGAGACAGCCCACCTTGAAGGGGAAGGAGATGGGGAAGGCCCCTTGCAGCTGAAAGTCCCACTGGCTGGCCTCAGGCTGTCTTATTCCGCTTGAAAATAGCCAAAAAGTCTACTGTGGTATTTGTAATAAACTCTATCTGCTGAAAGGGCCTGCAGGCCATCCTGGGAGTAAAGGGCTGCCTTCCCATCTAATTTATTGTAAAGTCATATAGTCCATGTCTGTGATGTGAGCCA	CGTGACCAAGAACCTCCT	85.2	682	18	60.4	55.6	2	-3.5	0	0	0	0	2	0	0	0	0	TGGCTCACATCACAGACAT	87.6	1,279	19	60.6	47.4	1	-3.5	0	0	0	0	2	0	0	0	0
NM_172138	Homo sapiens interferon lambda 2 (IFNL2), mRNA.	951	Best	83.5	634	84.1	61.1	-0.9	3	0	GAACAGAGACTCCAGACAAGACCCAAACAGACCCTGGGTGACAGCCTCAGAGTGTTTCTTCTGCTGACAAAGACCAGAGATCAGGAATGAAACTAGACATGACTGGGGACTGCACGCCAGTGCTGGTGCTGATGGCCGCAGTGCTGACCGTGACTGGAGCAGTTCCTGTCGCCAGGCTCCACGGGGCTCTCCCGGATGCAAGGGGCTGCCACATAGCCCAGTTCAAGTCCCTGTCTCCACAGGAGCTGCAGGCCTTTAAGAGGGCCAAAGATGCCTTAGAAGAGTCGCTTCTGCTGAAGGACTGCAGGTGCCACTCCCGCCTCTTCCCCAGGACCTGGGACCTGAGGCAGCTGCAGGTGAGGGAGCGCCCCATGGCTTTGGAGGCTGAGCTGGCCCTGACGCTGAAGGTTCTGGAGGCCACCGCTGACACTGACCCAGCCCTGGTGGACGTCTTGGACCAGCCCCTTCACACCCTGCACCATATCCTCTCCCAGTTCCGGGCCTGTATCCAGCCTCAGCCCACGGCAGGGCCCAGGACCCGGGGCCGCCTCCACCATTGGCTGTACCGGCTCCAGGAGGCCCCAAAAAAGGAGTCCCCTGGCTGCCTCGAGGCCTCTGTCACCTTCAACCTCTT	GAACAGAGACTCCAGACA	86.1	88	18	57	50	1	-4	-0.9	0	0	3	2	0	0	0	0	AAGAGGTTGAAGGTGACA	78.5	721	18	57.1	44.4	1	-4	0	0	0	0	2	0	0	0	0
NM_172140	Homo sapiens interferon lambda 1 (IFNL1), mRNA.	775	Good	71.4	540	83.5	61.4	-1.7	3	-2.1	CTAGCGAGCTTCAAGAAGGCCAGGGACGCCTTGGAAGAGTCACTCAAGCTGAAAAACTGGAGTTGCAGCTCTCCTGTCTTCCCCGGGAATTGGGACCTGAGGCTTCTCCAGGTGAGGGAGCGCCCTGTGGCCTTGGAGGCTGAGCTGGCCCTGACGCTGAAGGTCCTGGAGGCCGCTGCTGGCCCAGCCCTGGAGGACGTCCTAGACCAGCCCCTTCACACCCTGCACCACATCCTCTCCCAGCTCCAGGCCTGTATCCAGCCTCAGCCCACAGCAGGGCCCAGGCCCCGGGGCCGCCTCCACCACTGGCTGCACCGGCTCCAGGAGGCCCCCAAAAAGGAGTCCGCTGGCTGCCTGGAGGCATCTGTCACCTTCAACCTCTTCCGCCTCCTCACGCGAGACCTCAAATATGTGGCCGATGGGAACCTGTGTCTGAGAACGTCAACCCACCCTGAGTCCACCTGACACCCCACACCTTATTTATGCGCTGAGCCCTACTCCTTCCTTAATTTATTTCCTCTCACCCTTTATTTATGAAGC	CTAGCGAGCTTCAAGAAGG	71.7	154	19	59.5	52.6	2	-4.1	-3	0	0	4	3	-0.5	3	-2.1	4	GCTTCATAAATAAAGGGTGAGAGG	72.1	693	24	61.2	41.7	2	-4.1	-0.9	-0.9	3	3	3	0	0	0	0
NM_172314	Homo sapiens interleukin 25 (IL25), transcript variant 2, mRNA.	1,187	Best	84.7	607	81.1	60.2	-1.1	3	-1	GCTGCTCTACCACAACCAGACTGTCTTCTACCGGCGGCCATGCCATGGCGAGAAGGGCACCCACAAGGGCTACTGCCTGGAGCGCAGGCTGTACCGTGTTTCCTTAGCTTGTGTGTGTGTGCGGCCCCGTGTGATGGGCTAGCCGGACCTGCTGGAGGCTGGTCCCTTTTTGGGAAACCTGGAGCCAGGTGTACAACCACTTGCCATGAAGGGCCAGGATGCCCAGATGCTTGGCCCCTGTGAAGTGCTGTCTGGAGCAGCAGGATCCCGGGACAGGATGGGGGGCTTTGGGGAAAGCCTGCACTTCTGCACATTTTGAAAAGAGCAGCTGCTGCTTAGGGCCGCCGGAAGCTGGTGTCCTGTCATTTTCTCTCAGGAAAGGTTTTCAAAGTTCTGCCCATTTCTGGAGGCCACCACTCCTGTCTCTTCCTCTTTTCCCATCCCCTGCTACCCTGGCCCAGCACAGGCACTTTCTAGATATTTCCCCCTTGCTGGAGAAGAAAGAGCCCCTGGTTTTATTTGTTTGTTTACTCATCACTCAGTGAGCATCTACTTTGGGTGCATTCTAGTGTAGTTACTAGTCTTTTGACATGGATGATTCTGAGGA	GCTGCTCTACCACAACCA	86.6	503	18	61.2	55.6	2	-3.7	0	0	0	0	2	0	0	0	0	TCCTCAGAATCATCCATGTCAA	81.7	1,109	22	60.9	40.9	1	-3.7	-2.3	0	0	4	2	0	0	0	0
NM_175726	Homo sapiens interleukin 5 receptor subunit alpha (IL5RA), transcript variant 4, mRNA.	5,739	Best	84.1	633	77.2	58	-2.4	4	0	TCACCAGCCTTGTCATAGCAAGTCAAAGAGTTTGAAATTCACTTAACAGTAAACACCATCAGCAGCAGGTTGATGTAAGGTAAAGTCATGATATTGGCTCCCATCTCTTGCCATCTCTCACTAGGACGAGTGTAGAGAGTCACTTTTCTCCTAGAGCCTCCACAGCCACGGGATCAGAACAAACATGCTTTTCCAAGATATCCGTTCCAATAGGGATTTTTAGCCCAATTTCTTTCCTTGGCATTTGGAATTCACTGCGTGCAGCATGGGGGAGTGCTGGGGAGACTGGAGGGTGAAGGTCACATTTGCCAACAGCCCGACCACCTGAGCCTCATTGAAATGCCTCAGACCTCAAGCTATTCATGCAGGCTGGGGAAGAATCCACGTGGGCAAAGAACATCCTGATTAAAAATCCAAACGTTTTCATGGTGAGACTTCTATGTGTCAGGACCATCTGCTGGTGGAATTAAGAAGCCTGAGGTGCTAATTTGTTAAAGAAAAAGTAGATATCTGGAAGTGAGAACAGAGAACTGAAAACAATCTCTGATGGCACAAGTAAAGGTGAAAAACCTAATTAGAATAGGACTTGGTGCTAGCCTAAGGACTGTAGCTATTCCTGCTTCTACATCCTTC	TCACCAGCCTTGTCATAGCA	87.4	4,947	20	63.2	50	2	-3.4	0	0	0	0	2	0	0	0	0	GAAGGATGTAGAAGCAGGAATAGC	84.9	5,579	24	62.8	45.8	2	-3.4	0	0	0	0	2	0	0	0	0
NM_181078	Homo sapiens interleukin 21 receptor (IL21R), transcript variant 2, mRNA.	4,837	Best	81.5	937	80.2	58.9	-0.8	3	-1	GGTGTGAGACTTGGATGGGAGCACAAGAGTGGAAACACAGCTTCTGCACGGAGCAGGCGCAGCCCTCAACACCCCGTGCACCTGCACCCTAGGGACTCTTGGGTCCAGATGTGCTGTGGTTTTCACACCTTCTTGGGGGCAACAGGTTCCAGGAGCCACCTGTGGGTGCCACCTGAGCCACAGGCTCCCAGGAAAGCAGCACAGCTCTCCTGCACCCAGAGCTTGCTGGGTGGCGGAGGGGAACACAGATGGTTGGGGAAGGCCTGAGGCCAGATTGGGGGACTCTGGACTGGGGCAGATGAGGCTCCTCAGAATCCCACCTTTGAAGGGAACTCAGCTTATAAACACAGAGGAGCAAAGTTGGAGGGCCGGGCGTAGTGGCTCACACCTGTGATCTCAGCACTTTGGGAGGCCAAGGAAGGTGGATCACTTGAGGCCAGGAGTTCGAGACCAGCCTGGGCAACATAGCAAGGCCCCATCTCTACAAAAATTATTATTTTTTAAAAAAATTAGCCAGGTGTGGTGGTGCTTGCCTATAGTCCCAGCTACTCGGGAGGCTAAGGTGGGAGGATCGCTGGAGCCCAGGAATTTGAGGCTGCAGTGAGCTGTGATTACACCGTTGCACTCCAGCCTGGGTCACAGATCAAGACCCTGTCTCTTAAAAATAAAAGTTGGAGACAAGAGCTGGCTCACCTGAAAGGAGGGATTAGTAGGTAGGAGGGTGGATGGAGGATGGATGGATGTGTGGGTGGATAGGAAGATGGTATTAAGTTGGTGCAAAAGTCTTTGATATTACTCTTAATGGCTTTAATAAAAAGCTTGAAGGAAGAATGATTGGTTGGATAGACAGAGATAAATGCATACTGGAAACAAAGATAAAGATAAAACACAAGTTATACCAGGCCAGCAACTCTATTTTGTTCACTGCCTTTAGTCC	GGTGTGAGACTTGGATGG	87	3,856	18	58.8	55.6	2	-3.7	0	0	0	0	3	0	0	0	0	GGACTAAAGGCAGTGAACA	75.2	4,792	19	58.9	47.4	1	-3.7	-0.8	-0.8	3	3	3	0	0	0	0
NM_181309	Homo sapiens interleukin 22 receptor subunit alpha 2 (IL22RA2), transcript variant 2, mRNA.	2,797	Best	79.6	780	76.2	55.1	-1.3	3	-1.3	CCTCATTACTCAATCCTTCTGGCCAAGAGTGTCTTGCTTGTGGCGCCTTCCTCATCTCTATATAGGAGGATCCCATGAATGATGGTTTATTGGGAACTGCTGGGGTCGACCCCATACAGAGAACTCAGCTTGAAGCTGGAAGCACACAGTGGGTAGCAGGAGAAGGACCGGTGTTGGTAGGTGCCTACAGAGACTATAGAGCTAGACAAAGCCCTCCAAACTGGCCCCTCCTGCTCACTGCCTCTCCTGAGTAGAAATCTGGTGACCTAAGGCTCAGTGTGGTCAACAGAAAGCTGCCTTCTTCACTTGAGGCTAAGTCTTCATATATGTTTAAGGTTGTCTTTCTAGTGAGGAGATACATATCAGAGAACATTTGTACAATTCCCCATGAAAATTGCTCCAAAGTTGATAACAATATAGTCGGTGCTTCTAGTTATATGCAAGTACTCAGTGATAAATGGATTAAAAAATATTCAGAAATGTATTGGGGGGTGGAGGAGAATAAGAGGCAGAGCAAGAGCTAGAGAATTGGTTTCCTTGCTTCCCTGTATGCTCAGAAAACATTGATTTGAGCATAGACGCAGAGACTGAAAAAAAAATTTACTTTGATCTCTGTTTTTGAATTCTTATTATTTATATTTTGCTTACTACCTTTTTTGCCTTTTGTCCTTTTGTGGAGAGGGCGATGAATTAAGAGTAGTGGGGTGGGTGGCGAGTAAGTAAAATTTCAAATAGCATTTTAGTGAATGCAATTCAGTAGTCCTGAAGCCTGACTTAATA	CCTCATTACTCAATCCTTCT	87.4	1,819	20	55.8	40	1	-4.3	0	0	0	0	2	0	0	0	0	TATTAAGTCAGGCTTCAGG	78.7	2,598	19	55.4	42.1	2	-4.3	-0.8	-0.5	3	4	2	0	0	0	0
NM_000212	Homo sapiens integrin subunit beta 3 (ITGB3), mRNA.	5,941	Best	88.4	776	79.7	58.4	0	0	0	CTGACAAGTTGCCATATTAGGAGTCAGTTCTTTACTTCTCTGAGATTCCCAGGTCATCCATGATTTTTTTTTTAATTTGAGACAAAGCCTCACTCTTGTTGCCCAAGCTGGAATGCAATGGCAAGATCTCAGTTCACTGCAATCTCTGCCTCTCAGGTTCAAGCCATTCTCCTGCCTCAGCCTCCCCAGTAGCCGGGATTACAGGCACCCGCCACCACACCCGGCTAATTTTTGTATTTTTAGTAGAGACGGGGTTTCACCATGTTGGCCAGGCTGGTCTCGAACTCCTGACCTTAGGCGATCCACCTTCCTCGGCCTCCCACAGTGCTGGGATTACAAGTGTGAAGCACTGTGCCCGGCCAGTCATCCATGATTTTAATGGGGTCCAAAGGCCTCTTTTTCTTTGTTAAGTATTCCTGGTTGAAATTTCTTTTCTTTTTTTTTTTTTTTTTGAGACAGAGTCTTGCTCTATCACCCAGGCTGGAGTGCAGTGGCACGATCTCTGCTCACTGCAAGCTTCGCCTCCCGGGTTCACGCCATTCTCCTGCCTCAGCCTCCCGAGTAGCTGGGATTACAGGCACCTGCCACCACGCCCGGCTAATTTCTTTTTGTATTTTTAGTAGAGACGGGGTTTCACGGTGTTAGCCAGGAAGGTCTCGATCTCCTGACCTCGTGATCCTCCCGCCTCGGCCTCCCAAAGTGCTGGGATTACAGGCGTGAGCCACTGCCCCCGGCTGTGGTTGAAATTTCTTAAGTGCCTTCCTCACTTCCTAACC	CTGACAAGTTGCCATATTAGG	86.7	5,111	21	58.3	42.9	2	-4	-0.7	0	0	3	2	0	0	0	0	GGTTAGGAAGTGAGGAAGG	87.8	5,886	19	58.3	52.6	2	-4	0	0	0	0	2	0	0	0	0
NM_000213	Homo sapiens integrin subunit beta 4 (ITGB4), transcript variant 1, mRNA.	5,896	Best	80.3	970	86.1	62.2	-2.1	4	-1	CTCAGAACACTCACACTCGACCACACTGCCCAGGGACTACTCCACCCTCACCTCCGTCTCCTCCCACGACTCTCGCCTGACTGCTGGTGTGCCCGACACGCCCACCCGCCTGGTGTTCTCTGCCCTGGGGCCCACATCTCTCAGAGTGAGCTGGCAGGAGCCGCGGTGCGAGCGGCCGCTGCAGGGCTACAGTGTGGAGTACCAGCTGCTGAACGGCGGTGAGCTGCATCGGCTCAACATCCCCAACCCTGCCCAGACCTCGGTGGTGGTGGAAGACCTCCTGCCCAACCACTCCTACGTGTTCCGCGTGCGGGCCCAGAGCCAGGAAGGCTGGGGCCGAGAGCGTGAGGGTGTCATCACCATTGAATCCCAGGTGCACCCGCAGAGCCCACTGTGTCCCCTGCCAGGCTCCGCCTTCACTTTGAGCACTCCCAGTGCCCCAGGCCCGCTGGTGTTCACTGCCCTGAGCCCAGACTCGCTGCAGCTGAGCTGGGAGCGGCCACGGAGGCCCAATGGGGATATCGTCGGCTACCTGGTGACCTGTGAGATGGCCCAAGGAGGAGGGCCAGCCACCGCATTCCGGGTGGATGGAGACAGCCCCGAGAGCCGGCTGACCGTGCCGGGCCTCAGCGAGAACGTGCCCTACAAGTTCAAGGTGCAGGCCAGGACCACTGAGGGCTTCGGGCCAGAGCGCGAGGGCATCATCACCATAGAGTCCCAGGATGGAGGACCCTTCCCGCAGCTGGGCAGCCGTGCCGGGCTCTTCCAGCACCCGCTGCAAAGCGAGTACAGCAGCATCACCACCACCCACACCAGCGCCACCGAGCCCTTCCTAGTGGATGGGCTGACCCTGGGGGCCCAGCACCTGGAGGCAGGCGGCTCCCTCACCCGGCATGTGACCCAGGAGTTTGTGAGCCGGACACTGACCACCAGCGGAACCCTTAGCACCCACATGGACCAACAGTTCTTC	CTCAGAACACTCACACTC	85.4	4,655	18	56.1	50	1	-3.7	0	0	0	0	2	0	0	0	0	GAAGAACTGTTGGTCCAT	77.2	5,624	18	55.9	44.4	2	-3.7	-0.7	0	0	3	2	0	0	-1.5	3
NM_000215	Homo sapiens Janus kinase 3 (JAK3), mRNA.	5,386	Best	85.2	506	80.7	60.1	0	0	0	GGAGGAAGCCAAGGACAAGAGCAGTTGCTGTGGCTGGGACTCTGCCTTTTAGGGGAGCCCGTGTATCTCTTTGGGATCCTGAAAGGGGGCAGGAAAGGCTGGGGTCCCAGTCCACCCTAATGGTATCTGAGTGTCCTAGGGCTTCAGTTTTCCCACCTGTCCAATGGGACCCTTTCTGTCCTCACCCTACAAGGGGCACAAAGGGATGACACCAAACCTGGCAGGAACTTTTCACGCAATCAAGGGAAGGAAAGGCATTCCTGGCAGAGGGAACAGCATGCCAAGCGTGAGAAGGCTCAGAGTAAGGAGGTTAAGAGCCCAAGTATTGGAGCCTACAGTTTTGCCCCTTCCATGCAGTGTGACAGTGGGCAAGTTCCTTTCCCTCTCTGGGTCTCAGTTCTGTCCCCTGCAAAATGGTCAGAGCTTACCCCTTGGCTGTGCAGGGTCAACTTTCTGACTGGTGAGAGGGATTCTCATGCAGGTTAAGCTTCTGCTGCTCCTCCTCA	GGAGGAAGCCAAGGACAAG	87.4	4,604	19	61.9	57.9	1	-3.5	0	0	0	0	2	0	0	0	0	TGAGGAGGAGCAGCAGAA	79.9	5,109	18	61.8	55.6	1	-3.5	0	0	0	0	2	0	0	0	0
NM_000419	Homo sapiens integrin subunit alpha 2b (ITGA2B), mRNA.	3,479	Best	86.1	633	85.1	62.3	0	0	0	GTCTTCACCTCAGCATCCACCTTCCGGGACAGTCCCAGCCCTCCGACCTGCTCTACATCCTGGATATACAGCCCCAGGGGGGCCTTCAGTGCTTCCCACAGCCTCCTGTCAACCCTCTCAAGGTGGACTGGGGGCTGCCCATCCCCAGCCCCTCCCCCATTCACCCGGCCCATCACAAGCGGGATCGCAGACAGATCTTCCTGCCAGAGCCCGAGCAGCCCTCGAGGCTTCAGGATCCAGTTCTCGTAAGCTGCGACTCGGCGCCCTGTACTGTGGTGCAGTGTGACCTGCAGGAGATGGCGCGCGGGCAGCGGGCCATGGTCACGGTGCTGGCCTTCCTGTGGCTGCCCAGCCTCTACCAGAGGCCTCTGGATCAGTTTGTGCTGCAGTCGCACGCATGGTTCAACGTGTCCTCCCTCCCCTATGCGGTGCCCCCGCTCAGCCTGCCCCGAGGGGAAGCTCAGGTGTGGACACAGCTGCTCCGGGCCTTGGAGGAGAGGGCCATTCCAATCTGGTGGGTGCTGGTGGGTGTGCTGGGTGGCCTGCTGCTGCTCACCATCCTGGTCCTGGCCATGTGGAAGGTCGGCTTCTTCAAGCGGAACCGGCCACCCCTGGAAGAAGATGATGAAGAGG	GTCTTCACCTCAGCATCC	87	2,656	18	58.9	55.6	2	-3.9	0	0	0	0	2	0	0	0	0	CCTCTTCATCATCTTCTTCCA	83.7	3,288	21	58.8	42.9	2	-3.9	0	0	0	0	2	0	0	0	0
NM_000422	Homo sapiens keratin 17 (KRT17), mRNA.	1,517	Best	88.8	637	84.1	61.5	0	0	-0.4	GAGAAGAACCGCAAGGATGCCGAGGATTGGTTCTTCAGCAAGACAGAGGAACTGAACCGCGAGGTGGCCACCAACAGTGAGCTGGTGCAGAGTGGCAAGAGTGAGATCTCGGAGCTCCGGCGCACCATGCAGGCCTTGGAGATAGAGCTGCAGTCCCAGCTCAGCATGAAAGCATCCCTGGAGGGCAACCTGGCGGAGACAGAGAACCGCTACTGCGTGCAGCTGTCCCAGATCCAGGGGCTGATTGGCAGCGTGGAGGAGCAGCTGGCCCAGCTTCGCTGCGAGATGGAGCAGCAGAACCAGGAATACAAAATCCTGCTGGATGTGAAGACGCGGCTGGAGCAGGAGATTGCCACCTACCGCCGCCTGCTGGAGGGAGAGGATGCCCACCTGACTCAGTACAAGAAAGAACCGGTGACCACCCGTCAGGTGCGTACCATTGTGGAAGAGGTCCAGGATGGCAAGGTCATCTCCTCCCGCGAGCAGGTCCACCAGACCACCCGCTGAGGACTCAGCTACCCCGGCCGGCCACCCAGGAGGCAGGGAGGCAGCCGCCCCATCTGCCCCACAGTCTCCGGCCTCTCCAGCCTCAGCCCCCTGCTTCAGTCCCTTCCCCATGCTTCCTTGCCTGATGACA	GAGAAGAACCGCAAGGAT	87.4	859	18	58.5	50	2	-4	0	0	0	0	2	0	0	0	0	TGTCATCAGGCAAGGAAG	88.2	1,495	18	58.4	50	2	-4	0	0	0	0	2	0	0	0	0
NM_000424	Homo sapiens keratin 5 (KRT5), mRNA.	2,238	Best	83.1	856	83.6	61	0	0	-0.1	CAACCTGGACCTGGATAGCATCATCGCTGAGGTCAAGGCCCAGTATGAGGAGATTGCCAACCGCAGCCGGACAGAAGCCGAGTCCTGGTATCAGACCAAGTATGAGGAGCTGCAGCAGACAGCTGGCCGGCATGGCGATGACCTCCGCAACACCAAGCATGAGATCTCTGAGATGAACCGGATGATCCAGAGGCTGAGAGCCGAGATTGACAATGTCAAGAAACAGTGCGCCAATCTGCAGAACGCCATTGCGGATGCCGAGCAGCGTGGGGAGCTGGCCCTCAAGGATGCCAGGAACAAGCTGGCCGAGCTGGAGGAGGCCCTGCAGAAGGCCAAGCAGGACATGGCCCGGCTGCTGCGTGAGTACCAGGAGCTCATGAACACCAAGCTGGCCCTGGACGTGGAGATCGCCACTTACCGCAAGCTGCTGGAGGGCGAGGAATGCAGACTCAGTGGAGAAGGAGTTGGACCAGTCAACATCTCTGTTGTCACAAGCAGTGTTTCCTCTGGATATGGCAGTGGCAGTGGCTATGGCGGTGGCCTCGGTGGAGGTCTTGGCGGCGGCCTCGGTGGAGGTCTTGCCGGAGGTAGCAGTGGAAGCTACTACTCCAGCAGCAGTGGGGGTGTCGGCCTAGGTGGTGGGCTCAGTGTGGGGGGCTCTGGCTTCAGTGCAAGCAGTGGCCGAGGGCTGGGGGTGGGCTTTGGCAGTGGCGGGGGTAGCAGCTCCAGCGTCAAATTTGTCTCCACCACCTCCTCCTCCCGGAAGAGCTTCAAGAGCTAAGAACCTGCTGCAAGTCACTGCCTTCCAAGTGCAGCAACCCAGCCCATGGAGATTGCCTCTTCTAGGCAGTTGCTC	CAACCTGGACCTGGATAG	87.4	1,091	18	57.9	55.6	1	-3.4	0	0	0	0	2	0	0	0	0	GAGCAACTGCCTAGAAGA	76.2	1,946	18	57.8	50	1	-3.4	-1.9	0	0	3	2	0	0	0	0
NM_000526	Homo sapiens keratin 14 (KRT14), mRNA.	1,636	Best	86.3	620	83.4	61.6	-0.7	3	0	AGATGTCAATGTGGAGATGGACGCTGCACCTGGCGTGGACCTGAGCCGCATTCTGAACGAGATGCGTGACCAGTATGAGAAGATGGCAGAGAAGAACCGCAAGGATGCCGAGGAATGGTTCTTCACCAAGACAGAGGAGCTGAACCGCGAGGTGGCCACCAACAGCGAGCTGGTGCAGAGCGGCAAGAGCGAGATCTCGGAGCTCCGGCGCACCATGCAGAACCTGGAGATTGAGCTGCAGTCCCAGCTCAGCATGAAAGCATCCCTGGAGAACAGCCTGGAGGAGACCAAAGGTCGCTACTGCATGCAGCTGGCCCAGATCCAGGAGATGATTGGCAGCGTGGAGGAGCAGCTGGCCCAGCTCCGCTGCGAGATGGAGCAGCAGAACCAGGAGTACAAGATCCTGCTGGACGTGAAGACGCGGCTGGAGCAGGAGATCGCCACCTACCGCCGCCTGCTGGAGGGCGAGGACGCCCACCTCTCCTCCTCCCAGTTCTCCTCTGGATCGCAGTCATCCAGAGATGTGACCTCCTCCAGCCGCCAAATCCGCACCAAGGTCATGGATGTGCACGATGGCAAGGTGGTGTCCACCCACGAGCAGGTCCTTCGCACCAAGAACT	AGATGTCAATGTGGAGATGGA	87.4	859	21	60.5	42.9	2	-3.7	0	0	0	0	2	0	0	0	0	AGTTCTTGGTGCGAAGGA	83.2	1,478	18	60.4	50	2	-3.7	0	0	0	0	2	-0.5	3	-0.5	3
NM_000880	Homo sapiens interleukin 7 (IL7), transcript variant 1, mRNA.	2,016	Best	76.8	987	72.5	53.6	-1.3	3	0	TCGCAAGTTGAGGCAATTTCTTAAAATGAATAGCACTGGTGATTTTGATCTCCACTTATTAAAAGTTTCAGAAGGCACAACAATACTGTTGAACTGCACTGGCCAGGTTAAAGGAAGAAAACCAGCTGCCCTGGGTGAAGCCCAACCAACAAAGAGTTTGGAAGAAAATAAATCTTTAAAGGAACAGAAAAAACTGAATGACTTGTGTTTCCTAAAGAGACTATTACAAGAGATAAAAACTTGTTGGAATAAAATTTTGATGGGCACTAAAGAACACTGAAAAATATGGAGTGGCAATATAGAAACACGAACTTTAGCTGCATCCTCCAAGAATCTATCTGCTTATGCAGTTTTTCAGAGTGGAATGCTTCCTAGAAGTTACTGAATGCACCATGGTCAAAACGGATTAGGGCATTTGAGAAATGCATATTGTATTACTAGAAGATGAATACAAACAATGGAAACTGAATGCTCCAGTCAACAAACTATTTCTTATATATGTGAACATTTATCAATCAGTATAATTCTGTACTGATTTTTGTAAGACAATCCATGTAAGGTATCAGTTGCAATAATACTTCTCAAACCTGTTTAAATATTTCAAGACATTAAATCTATGAAGTATATAATGGTTTCAAAGATTCAAAATTGACATTGCTTTACTGTCAAAATAATTTTATGGCTCACTATGAATCTATTATACTGTATTAAGAGTGAAAATTGTCTTCTTCTGTGCTGGAGATGTTTTAGAGTTAACAATGATATATGGATAATGCCGGTGAGAATAAGAGAGTCATAAACCTTAAGTAAGCAACAGCATAACAAGGTCCAAGATACCTAAAAGAGATTTCAAGAGATTTAATTAATCATGAATGTGTAACACAGTGCCTTCAATAAATGGTATAGCAAATGTTTTGACATGAAAAAAGGACAATTTCAAAAAAATAAAATAAAATAAAAATAAATTCACCTAGTCTAAGGATGCTA	TCGCAAGTTGAGGCAATT	82.1	796	18	59.4	44.4	1	-3.7	-0.7	0	0	3	2	-0.7	3	-1.1	4	TAGCATCCTTAGACTAGGTGAA	77.6	1,782	22	59.5	40.9	1	-3.7	-1.6	-1.3	3	4	2	0	0	0	0
NM_000887	Homo sapiens integrin subunit alpha X (ITGAX), transcript variant 2, mRNA.	4,663	Best	82.7	930	81.2	59.9	-0.5	3	-1.3	TCAAGCGTCAGTACAAGGAAATGATGGAGGAGGCAAATGGACAAATTGCCCCAGAAAACGGGACACAGACCCCCAGCCCGCCCAGTGAGAAATGATCCCCTCTTTGCCTTGGACTTCTTCTCCCCCGCGAGTTTTCCCCACTTACTTACCCTCACCTGTCAGGCCTGACGGGGAGGAACCACTGCACCACCGAGAGAGGCTGGGATGGGCCTGCTTCCTGTCTTTGGGAGAAAACGTCTTGCTTGGGAAGGGGCCTTTGTCTTGTCAAGGTTCCAACTGGAAACCCTTAGGACAGGGTCCCTGCTGTGTTCCCCAAAGGACTTGACTTGCAATTTCTACCTAGAAATACATGGACAATACCCCCAGGCCTCAGTCTCCCTTCTCCCATGAGGCACGAATGATCTTTCTTTCCTTTCTTTTTTTTTTTTTTTCTTTTCTTTTTTTTTTTTTTGAGACGGAGTCTCGCTCTGTCACCCAGGCTGGAGTGCAATGGCGTGATCTCGGCTCACTGCAACCTCCGCCTCCCGGGTTCAAGTAATTCTGCTGTCTCAGCCTCCTGAGTAGCTGGGACTACAGGCACACGCCACCTCGCCCGGCCCGATCTTTCTAAAATACAGTTCTGAATATGCTGCTCATCCCCACCTGTCTTCAACAGCTCCCCATTACCCTCAGGACAATGTCTGAACTCTCCAGCTTCGCGTGAGAAGTCCCCTTCCATCCCAGAGGGTGGGCTTCAGGGCGCACAGCATGAGAGGCTCTGTGCCCCCATCACCCTCGTTTCCAGTGAATTAGTGTCATGTCAGCATCAGCTCAGGGCTTCATCGTGGGGCTCTCAGTTCCGATTTCCCAGGCTGAATTGGGAGTGAGATGCCTGCATGCTGGGTTCTGCACAGCTGGCCTCCCGCGTTGGGCAACATTGCTGGCTGGAAG	TCAAGCGTCAGTACAAGGA	82.4	3,477	19	60.2	47.4	2	-3.1	-2	0	0	4	2	0	0	0	0	CTTCCAGCCAGCAATGTT	80.8	4,406	18	59.8	50	1	-3.1	0	0	0	0	2	0	0	0	0
NM_001014989	Homo sapiens linker for activation of T cells (LAT), transcript variant 4, mRNA.	1,472	Best	84.2	752	83.1	60	0	0	0	GAGGACGACTATCACAACCCAGGCTACCTGGTGGTGCTTCCTGACAGCACCCCGGCCACTAGCACTGCTGCCCCATCAGCTCCTGCACTCAGCACCCCTGGCATCCGAGACAGTGCCTTCTCCATGGAGTCCATTGATGATTACGTGAACGTTCCGGAGAGCGGGGAGAGCGCAGAAGCGTCTCTGGATGGCAGCCGGGAGTATGTGAATGTGTCCCAGGAACTGCATCCTGGAGCGGCTAAGACTGAGCCTGCCGCCCTGAGTTCCCAGGAGGCAGAGGAAGTGGAGGAAGAGGGGGCTCCAGATTACGAGAATCTGCAGGAGCTGAACTGAGGGCCTGTGGAGGCCGAGTCTGTCCTGGAACCAGGCTTGCCTGGGACGGCTGAGCTGGGCAGCTGGAAGTGGCTCTGGGGTCCTCACATGGCGTCCTGCCCTTGCTCCAGCCTGACAACAGCCTGAGAAATCCCCCCGTAACTTATTATCACTTTGGGGTTCGGCCTGTGTCCCCCGAACGCTCTGCACCTTCTGACGCAGCCTGAGAATGACCTGCCCTGGCCCCAGCCCTACTCTGTGTAATAGAATAAAGGCCTGCGTGTGTCTGTGTTGAGCGTGCGTCTGTGTGTGCCTGTGTGCGAGTCTGAGTCAGAGATTTGGAGATGTCTCTGTGTGTTTGTGTGTATCTGTGGGTCTCCATCCTCCATGGGGGCTCAGCCAGGTGCTGTGACACCCCCCTTCTGAATGAAGCCTTCTGA	GAGGACGACTATCACAAC	87.4	537	18	56	50	1	-3.5	0	0	0	0	2	0	0	0	0	TCAGAAGGCTTCATTCAG	78.2	1,288	18	55.7	44.4	1	-3.5	-2.1	-0.5	3	4	2	-0.5	3	-0.5	3
NM_001025243	Homo sapiens interleukin 1 receptor associated kinase 1 (IRAK1), transcript variant 3, mRNA.	3,344	Best	87.3	750	81.5	59.4	0	0	-0.7	CCTCCTACCTGCTTACAATTTGGAAAAGTGTGGCCGGGTGCGGTGGCTCACGCCTGTAATCCCAGCACTTTGGGAGGCCAAGGCAGGAGGATCGCTGGAGCCCAGTAGGTCAAGACCAGCCAGGGCAACATGATGAGACCCTGTCTCTGCCAAAAAATTTTTTAAACTATTAGCCTGGCGTGGTAGCGCACGCCTGTGGTCCCAGCTGCTGGGGAGGCTGAAGTAGGAGGATCATTTATGCTTGGGAGGTCGAGGCTGCAGTGAGTCATGATTGTATGACTGCACTCCAGCCTGGGTGACAGAGCAAGACCCTGTTTCAAAAAGAAAAACCCTGGGAAAAGTGAAGTATGGCTGTAAGTCTCATGGTTCAGTCCTAGCAAGAAGCGAGAATTCTGAGATCCTCCAGAAAGTCGAGCAGCACCCACCTCCAACCTCGGGCCAGTGTCTTCAGGCTTTACTGGGGACCTGCGAGCTGGCCTAATGTGGTGGCCTGCAAGCCAGGCCATCCCTGGGCGCCACAGACGAGCTCCGAGCCAGGTCAGGCTTCGGAGGCCACAAGCTCAGCCTCAGGCCCAGGCACTGATTGTGGCAGAGGGGCCACTACCCAAGGTCTAGCTAGGCCCAAGACCTAGTTACCCAGACAGTGAGAAGCCCCTGGAAGGCAGAAAAGTTGGGAGCATGGCAGACAGGGAAGGGAAACATTTTCAGGGAAAAGACATGTATCACATGTCTTCAGAAGCAAGTCAGGTT	CCTCCTACCTGCTTACAAT	87.4	2,431	19	57.7	47.4	1	-3.7	0	0	0	0	2	0	0	0	0	AACCTGACTTGCTTCTGA	84.8	3,180	18	57.5	44.4	1	-3.7	0	0	0	0	2	0	0	0	0
NM_001093772	Homo sapiens KIT proto-oncogene, receptor tyrosine kinase (KIT), transcript variant 2, mRNA.	5,135	Best	81.8	700	72.9	53.7	-0.7	3	0	CCTGTTCCTTAGACCTTCCATAATGCTACTGTCTCACTGAAACATTTAAATTTTACCCTTTAGACTGTAGCCTGGATATTATTCTTGTAGTTTACCTCTTTAAAAACAAAACAAAACAAAACAAAAAACTCCCCTTCCTCACTGCCCAATATAAAAGGCAAATGTGTACATGGCAGAGTTTGTGTGTTGTCTTGAAAGATTCAGGTATGTTGCCTTTATGGTTTCCCCCTTCTACATTTCTTAGACTACATTTAGAGAACTGTGGCCGTTATCTGGAAGTAACCATTTGCACTGGAGTTCTATGCTCTCGCACCTTTCCAAAGTTAACAGATTTTGGGGTTGTGTTGTCACCCAAGAGATTGTTGTTTGCCATACTTTGTCTGAAAAATTCCTTTGTGTTTCTATTGACTTCAATGATAGTAAGAAAAGTGGTTGTTAGTTATAGATGTCTAGGTACTTCAGGGGCACTTCATTGAGAGTTTTGTCTTGGATATTCTTGAAAGTTTATATTTTTATAATTTTTTCTTACATCAGATGTTTCTTTGCAGTGGCTTAATGTTTGAAATTATTTTGTGGCTTTTTTTGTAAATATTGAAATGTAGCAATAATGTCTTTTGAATATTCCCAAGCCCATGAGTCCTTGAAAATATTTTTTATATATACAGTAACTTTATGTGTAAATACATAAGCGGCGTAAGTT	CCTGTTCCTTAGACCTTCC	87.4	4,340	19	58.4	52.6	2	-2.7	0	0	0	0	2	0	0	0	0	AACTTACGCCGCTTATGT	86.9	5,039	18	58.5	44.4	1	-2.7	0	0	0	0	2	0	0	0	0
NM_001098526	Homo sapiens junction adhesion molecule like (JAML), transcript variant 1, mRNA.	1,876	Best	85.2	628	79.5	58.2	-1.3	3	0	TGAAGAACACGAAGAAGACTAATCCAGAGATAAAAGAAAAACCCTGCCATTTTGAAAGATGTGAAGGGGAGAAACACATTTACTCCCCAATAATTGTACGGGAGGTGATCGAGGAAGAAGAACCAAGTGAAAAATCAGAGGCCACCTACATGACCATGCACCCAGTTTGGCCTTCTCTGAGGTCAGATCGGAACAACTCACTTGAAAAAAAGTCAGGTGGGGGAATGCCAAAAACACAGCAAGCCTTTTGAGAAGAATGGAGAGTCCCTTCATCTCAGCAGCGGTGGAGACTCTCTCCTGTGTGTGTCCTGGGCCACTCTACCAGTGATTTCAGACTCCCGCTCTCCCAGCTGTCCTCCTGTCTCATTGTTTGGTCAATACACTGAAGATGGAGAATTTGGAGCCTGGCAGAGAGACTGGACAGCTCTGGAGGAACAGGCCTGCTGAGGGGAGGGGAGCATGGACTTGGCCTCTGGAGTGGGACACTGGCCCTGGGAACCAGGCTGAGCTGAGTGGCCTCAAACCCCCCGTTGGATCAGACCCTCCTGTGGGCAGGGTTCTTAGTGGATGAGTTACTGGGAAGAATCAGAGATAAAAACCAACCCAAATCATTCCTCTGGCACATTAT	TGAAGAACACGAAGAAGACT	87.4	1,026	20	58.4	40	1	-2.9	0	0	0	0	2	0	0	0	0	ATAATGTGCCAGAGGAATGA	82.4	1,653	20	58.3	40	1	-2.9	0	0	0	0	2	0	0	0	0
NM_001114380	Homo sapiens integrin subunit alpha L (ITGAL), transcript variant 2, mRNA.	4,877	Best	83.3	621	80.2	59.4	0	0	0	GGCTCCTTCCTGTCTTCCTGCATTCACCCAGACAGCTCCCTCTGCCTGAACCTTCCATCTCGCCACCCCTCCTTCCTTGACCAGCAGATCCCAGCTCACGTCACACTTGGTTGGGTCCTCACATCTTTCACACTTCCACCAGCCTGCACTACTCCCTCAAAGCACACGTCATGTTTCTTCATCCGGCAGCCTGGATGTTTTTTCCCTGTTTAATGATTGACGTACTTAGCAGCTATCTCTCAGTGAACTGTGAGGGTAAAGGCTATACTTGTCTTGTTCACCTTGGGATGATGCCTCATGATATGTCAGGGCGTGGGACATCTAGTAGGTGCTTGACATAATTTCACTGAATTAATGACAGAGCCAGTGGGAAGATACAGAAAAAGAGGGGCTGGGCTGGGCGCGGTGGTTCACGCCTGTAATCCCAGCACTTTGGGAGGCCAAGGAGGGTGGATCACCTGAGGTCAGGAGTTAGAGGCCAGCCTGGCGAAACCCCATCTCTACTAAAAATACAAAATCCAGGCGTGGTGGCACACACCTGTAGTCCCAGCTACTCAGGAGGTTGAGGTAGGAGAATTGCTTGAACCTGGGAGGTGGAGGTTGCAGTGAGCCAAGATTGCG	GGCTCCTTCCTGTCTTCC	87.4	3,976	18	60.9	61.1	2	-4.2	0	0	0	0	2	0	0	0	0	CGCAATCTTGGCTCACTG	76.6	4,596	18	60.7	55.6	1	-4.2	-0.7	0	0	3	2	0	0	0	0
NM_001114396	Homo sapiens killer cell lectin like receptor D1 (KLRD1), transcript variant 3, mRNA.	15,557	Best	82.5	616	73.3	55.1	-1.5	3	0	ATGGCGGCAGACAAGAGAGAATGAAAGCCAAGCCAAAGGGGGTTTCCCCTTATAAAACCATCTGATTTCATAAGACTGATTCACTACCATGAGAACAGTATGGGGGAAACCACCCCCATGATTCAATTATCTCCCACTGGGTCCCTCCACCAACATGGGGGAATTATGGGAGCTACAATTCAAGATGAGATTTGGGTGGGGACACAGCCAAACCATATCAAGGTATAAAGTGCATTGTTTGAGACCTTTCTTTTTTCTTAATGCAGATATTCATCACTATAAACTTTTCTTTTAGCCCTACTTTTACTACATCCCATAAGTTTTGTTAGACTTTATTTTTGTTTTCATTTATTCTAATGTGTTTTTAAATTTCCCTTTTGATTTATTCTTTGCAGATTGGTTGTTCAAAAATGTATTGTTAAATTATCACATATTTATTAGTTTTCCTTTTGCAACTGATTTCTAGTTTCATTCCCTTGATGCTGTAAAAGATACTTGATATGACTTCAATTTTCTTAATTTTCTTAAGACTTCTTTTATGACCTAACATATGATCTATCCTGCAGAATGATCCATGTGCACTTGAGAAGAATGTATACTCTGCTGCTGTTGGATG	ATGGCGGCAGACAAGAGA	87.4	14,822	18	63	55.6	1	-2.5	0	0	0	0	2	0	0	0	0	CATCCAACAGCAGCAGAGTAT	86.3	15,437	21	62.1	47.6	1	-2.5	0	0	0	0	2	0	0	0	0
NM_001122606	Homo sapiens lysosomal associated membrane protein 2 (LAMP2), transcript variant C, mRNA.	3,767	Best	83	816	72.5	54.7	-0.1	3	-0.5	CCAATCTACCTCTCAGCACAATGCAGAAGCTCACCACTGTATTGCTGCCATTAACTCATGCCAGAACCCTTTGCCAATAACTGGAATTACAAATTTTTGTTAAAGAAAATTTATCAAGATCTTTCTTTACTGCCTTCTCTATATGTACATCTCAAAAACATGTACATCTCAAAAACTGGAGTAGAAAGTTAGATTGCTCAACTACAACTCCTCTAGAACTCTATAGCTCTGACATACAGATTCACACTCTCCTCTATTTGCTAAGTATGTAAAGAATGTTTTCTTTTAAAATGTTCTCTTTTGAGAACAACTGCTTATTTGTTATAAAAGCATTTGGTTAAAATGATGTCATCATAAAAAACAGTGGCTTTGTTTCAATACATATTTTTGAGATGATTATCTAGAAGCCAGATTAATAAAATCAGCTTGTGACCTTGCTAAGCATATAAACTGGAAATTCAGATACATTCAAAATTATGGGTTCATTTAAAAGTGTTCTACCTTTTGGGTATGAGACTAATATCACTAATTCCTCAATAGTTATCATGGCTCTATCTTAATTAATTAGAAAATATGTGTGTTTAATTCTTTGAGAATTAAAATAGAGAATATTAACAGAGGGTTAAAAACTGCTTCAACTCCAATAAGATAAAGGAAGCTCAAAATCTATGAGCTGAGTGTTCAATTAGCTTTGCCTACTGAGTTCAATTTTATGTCAATACAACAGTGGATCAGACAGTACGACTTTGAACTGGTGAATGTAAACAATTGTTTTTCACCTAAGCTGCTTTGGAAGAACTGATGCTTGCTGCTAAC	CCAATCTACCTCTCAGCACAATG	87.4	2,798	23	63	47.8	1	-3.5	0	0	0	0	2	0	0	0	0	GTTAGCAGCAAGCATCAGTTCT	85.1	3,613	22	63.2	45.5	1	-3.5	0	0	0	0	2	0	0	0	0
NM_001127491	Homo sapiens integrin subunit beta 2 (ITGB2), transcript variant 2, mRNA.	2,890	Best	87.8	516	82.3	60.4	0	0	0	GGACCGCTACCTCATCTATGTGGATGAGAGCCGAGAGTGTGTGGCAGGCCCCAACATCGCCGCCATCGTCGGGGGCACCGTGGCAGGCATCGTGCTGATCGGCATTCTCCTGCTGGTCATCTGGAAGGCTCTGATCCACCTGAGCGACCTCCGGGAGTACAGGCGCTTTGAGAAGGAGAAGCTCAAGTCCCAGTGGAACAATGATAATCCCCTTTTCAAGAGCGCCACCACGACGGTCATGAACCCCAAGTTTGCTGAGAGTTAGGAGCACTTGGTGAAGACAAGGCCGTCAGGACCCACCATGTCTGCCCCATCACGCGGCCGAGACATGGCTTGCCACAGCTCTTGAGGATGTCACCAATTAACCAGAAATCCAGTTATTTTCCGCCCTCAAAATGACAGCCATGGCCGGCCGGGTGCTTCTGGGGGCTCGTCGGGGGGACAGCTCCACTCTGACTGGCACAGTCTTTGCATGGAGACTTGAGGAGGGAGGGCTTGAGGTTGGTGAGGTTAGGT	GGACCGCTACCTCATCTA	87.4	2,211	18	59	55.6	1	-3.8	0	0	0	0	2	0	0	0	0	ACCTAACCTCACCAACCT	84.8	2,726	18	58.9	50	2	-3.8	0	0	0	0	2	0	0	0	0
NM_001130714	Homo sapiens lymphoid enhancer binding factor 1 (LEF1), transcript variant 3, mRNA.	3,450	Best	79.9	753	75	55.9	-0.7	3	0	GCTAGAGACGCTGATCCATAAAGACAATCACTGCCAACCCCTCTTTCGTCTACTGCAAGAGCCAAGTTCCAAAATAAAGCATAAAAAGGTTTTTTAAAAGGAAATGTAAAAGCACATGAGAATGCTAGCAGGCTGTGGGGCAGCTGAGCAGCTTTTCTCCCCTCATATCTGCGTGCACTTCCCAGAGCATCTTGCATCCAAACCTGTAACCTTTCGGCAAGGACGGTAACTTGGCTGCATTTGCCTGTCATGCGCAACTGGAGCCAGCAACCAGCACATCCATCAGCACCCCAGTGGAGGAGTTCATGGAAGAGTTCCCTCTTTGTTTCTGCTTCATTTTTCTTTCTTTTCTTTTCTCCTAAAGCTTTTATTTAACAGTGCAAAAGGATCGTTTTTTTTTGCTTTTTTAAACTTGAATTTTTTTAATTTACACTTTTTAGTTTTAATTTTCTTGTATATTTTGCTAGCTATGAGCTTTTAAATAAAATTGAAAGTTCTGGAAAAGTTTGAAATAATGACATAAAAAGAAGCCTTCTTTTTCTGAGACAGCTTGTCTGGTAAGTGGCTTCTCTGTGAATTGCCTGTAACACATAGTGGCTTCTCCGCCCTTGTAAGGTGTTCAGTAGAGCTAAATAAATGTAATAGCCAAACCCACTCTGTTGGTAGCAATTGGCAGCCCTATTTCAGTTTATTTTTTCTTCTGTTTTCTTCTTTTCTTTTTTTAAACAGTAAACCTTAACAGATGCGTTCAGC	GCTAGAGACGCTGATCCATAA	82.4	2,402	21	61.1	47.6	1	-3.1	-2	0	0	4	2	0	0	0	0	GCTGAACGCATCTGTTAAGG	77.3	3,154	20	61.2	50	2	-3.1	-0.7	-0.7	3	3	2	0	0	-0.8	4
NM_001135239	Homo sapiens lactate dehydrogenase A (LDHA), transcript variant 2, mRNA.	2,067	Best	83.1	848	74.3	55.3	-0.8	3	-1	ACCACTGCCAATGCTGTACGTACTGCATTTGCCCCTTGAGCCAGGTGGATGTTTACCGTGTGTTATATAACTTCCTGGCTCCTTCACTGAACATGCCTAGTCCAACATTTTTTCCCAGTGAGTCACATCCTGGGATCCAGTGTATAAATCCAATATCATGTCTTGTGCATAATTCTTCCAAAGGATCTTATTTTGTGAACTATATCAGTAGTGTACATTACCATATAATGTAAAAAGATCTACATACAAACAATGCAACCAACTATCCAAGTGTTATACCAACTAAAACCCCCAATAAACCTTGAACAGTGACTACTTTGGTTAATTCATTATATTAAGATATAAAGTCATAAAGCTGCTAGTTATTATATTAATTTGGAAATATTAGGCTATTCTTGGGCAACCCTGCAACGATTTTTTCTAACAGGGATATTATTGACTAATAGCAGAGGATGTAATAGTCAACTGAGTTGTATTGGTACCACTTCCATTGTAAGTCCCAAAGTATTATATATTTGATAATAATGCTAATCATAATTGGAAAGTAACATTCTATATGTAAATGTAAAATTTATTTGCCAACTGAATATAGGCAATGATAGTGTGTCACTATAGGGAACACAGATTTTTGAGATCTTGTCCTCTGGAAGCTGGTAACAATTAAAAACAATCTTAAGGCAGGGTGCAGTGGCTCATGCCTATAATCCCAGCACTTTGGGAAGCCCAGGTGGGCTGATCACTGGAGGCCAGGAATTGGGGACCAGCCTGGCCAACACAACAAAACCCCATCTGTTAAAAAAACAAAACAAAACCAAAAAAAACAAGTAACCTTGGTGGATGTCTACTCA	ACCACTGCCAATGCTGTA	87.4	1,178	18	60.8	50	1	-4.1	0	0	0	0	2	0	0	0	0	TGAGTAGACATCCACCAAGG	85.4	2,025	20	60.4	50	2	-4.1	0	0	0	0	2	0	0	0	0
NM_001145258	Homo sapiens interleukin 1 receptor associated kinase 4 (IRAK4), transcript variant 5, mRNA.	3,968	Best	84.6	783	78.4	58.5	-0.7	3	-1	ACGGAGTCTTGCTCTGTTGCCCAGGCTGGAGTGCAGTGGCACGATCTCGGCTCACTGCAAGCTCTGCCTCCCAGGTTCACGCCATTCCCCTGCCTCAGCCTCCCCAGTAGCTGGGACTACAGGTGCCCGCCACCATGCCCAGCTAATTTTTTTTGTATTTTTAGTAGAGATGGGGTTTCACTGTGTTAGCCAGGATGGTCTTGATCTCCTGACCTCGTGATCACCCGCCTCGGCCTCCCAAAGTGCCAGTATTTAAAGTTTAATGTCTTCCCAGCTGGGTTTCAGACTTGCCAGGATCCTGTTGCCCCTTTCTTTAGCCAATTTCTCCCTTTTGGGACAAGAATGTTTTACTTATTGCCTGTACCACCAACTGTATCTTGGAAATAAATAACTTATATTTTATTTCAGAGGCTCATAGGCGGCAGGAACTTACCTTGAGTCTCAAATGAGACTTAGGACTTTTGAGTGATGCTAGAATGAGTTAAGACTTTGGGAAGGGATGATTATATTTTGCAATGTGAGAAAGACATTAGATTTGGGGGGCTGGGGGTAGAATGACATTGTTTAGATGTTTGTCTCCTTCAAATTTCATGTTTAAATGTAATCCCCAGTGTTGGGGGTGGAGGTGGGGCCTGATGGGAAGTGTTTGGGTCATGGTGGATGATCCCTCATGAATGGCTTAGAGCCACTGGTGATGAGTGAGTTCTCACTCAGTTCGTGTGAGATCTGGTGGCTTAAAAGAGTCTGCTCCCCCTTTGCCTTCCATTGTGATTGTAACCTTCC	ACGGAGTCTTGCTCTGTTG	84.3	2,988	19	61.5	52.6	1	-4	-0.9	-0.9	3	3	2	0	0	0	0	GGAAGGTTACAATCACAATGGAAG	83.4	3,770	24	61.9	41.7	2	-4	0	0	0	0	2	0	0	0	0
NM_001145805	Homo sapiens immunity related GTPase M (IRGM), transcript variant 2, mRNA.	1,694	Best	85.8	840	79.6	57.9	-1.1	3	0	CCACAGATACGACAGAGTGTCCCAAGTGCCCCTCACACTCTATTAGCTGCATCCTTAACCTCTTTTTGCCACACCATAAGCATTGGGTTTTGTTTGTTTTGAGATGGAGTCTTGCTCTGTTGCCAGGCTGGAGTGCAATGGCGTGATCTCAGCTCACTGCAATATCTGCGTCCAGGGTTCAAGCGATTCCCCTGCCTCAGCCTCCTGTATTAGCTGGGACTACAGGCGCACACCACCACGCGCAGCTAATTTTTTTGTATTTTAGTAGAGAAGGTTTCACGATGTTGGCCAGGATGGTCTCAATCTCCTGACCTCGTGATCTGCTCGCCTCGGCCTTCCAAAGTGCTGGGATTACAGGCATGAGCCACGGCGCCTGGCCAGCATTGGGGTATTTTATTGAAGATGGAAGCCATGAATGTTGAGAAAGCCTCAGCAGATGGGAACTTGCCAGAGGTGATCTCTAACATCAAGGAGACTCTGAAGATAGTGTCCAGGACACCAGTTAACATCACTATGGCAGGGGACTCTGGCAATGGGATGTCCACCTTCATCAGTGCCCTTCGAAACACAGGACATGAGGGTAAGGCCTCACCTCCTACTGAGCTGGTAAAAGCTACCCAAAGATGTGCCTCCTATTTCTCTTCCCACTTTTCAAATGTGGTGTTGTGGGACCTGCCTGGCACAGGGTCTGCCACCACAACCCTGGAGAACTACCTGATGGAAATGCAGTTCAACCGGTATGACTTCATCATGGTTGCATCTGCACAATTCAGCATGAATCATGTGATGCTTGCCAAAACCGCTGAGGACATGGGAAAGAAGTTCTACATTGTCTGGACC	CCACAGATACGACAGAGT	87.4	714	18	57.2	50	1	-3.5	0	0	0	0	2	0	0	0	0	GGTCCAGACAATGTAGAAC	84.1	1,553	19	56.8	47.4	1	-3.5	-1.1	0	0	3	2	0	0	0	0
NM_001145808	Homo sapiens integrin subunit alpha M (ITGAM), transcript variant 1, mRNA.	4,722	Best	81.6	775	79.4	57.6	0	0	0	GTGTGCAAGTATGTGAGTGTGTCCAAGTGTGTGTGCGTGTGTCCATGTGTGTGCAAGTGTGTGCATGTGTGCGAGTGTGTGCATGTGTGTGCTCAGGGGCGTGTGGCTCACGTGTGTGACTCAGATGTCTCTGGCGTGTGGGTAGGTGACGGCAGCGTAGCCTCTCCGGCAGAAGGGAACTGCCTGGGCTCCCTTGTGCGTGGGTGAAGCCGCTGCTGGGTTTTCCTCCGGGAGAGGGGACGGTCAATCCTGTGGGTGAAGACAGAGGGAAACACAGCAGCTTCTCTCCACTGAAAGAAGTGGGACTTCCCGTCGCCTGCGAGCCTGCGGCCTGCTGGAGCCTGCGCAGCTTGGATGGAGACTCCATGAGAAGCCGTGGGTGGAACCAGGAACCTCCTCCACACCAGCGCTGATGCCCAATAAAGATGCCCACTGAGGAATGATGAAGCTTCCTTTCTGGATTCATTTATTATTTCAATGTGACTTTAATTTTTTGGATGGATAAGCTTGTCTATGGTACAAAAATCACAAGGCATTCAAGTGTACAGTGAAAAGTCTCCCTTTCCAGATATTCAAGTCACCTCCTTAAAGGTAGTCAAGATTGTGTTTTGAGGTTTCCTTCAGACAGATTCCAGGCGATGTGCAAGTGTATGCACGTGTGCACACACACCACACATACACACACACAAGCTTTTTTACACAAATGGTAGCATACTTTATATTGGTCTGTATCTTGCTTTTTTTCACCAATATTTCTCAGACATCGGTTCATATT	GTGTGCAAGTATGTGAGT	75.3	3,786	18	56.4	44.4	1	-3.9	-3.4	0	0	4	2	0	0	0	0	AATATGAACCGATGTCTGAG	84.6	4,560	20	56.6	40	1	-3.9	-0.5	0	0	4	2	0	0	0	0
NM_001160124	Homo sapiens Kruppel like factor 6 (KLF6), transcript variant B, mRNA.	4,464	Best	81.2	966	77.6	56.7	-0.7	3	0	GCTTAGCCATAACAATTCCATTAAGCAAGAAGGTAAGCAAAAGACAAAAAAAAAAAAAGGAAAAAAAAAAACTTGCACTGGCTTGTCTCACTTACGAAACATGTCGGAGCTGTTTGCCTGGGTGGGGCTGGGTACCGTACCTGTCAATGCCTGTGATTTTCATAATTAGCACGTACATAAAGAAGTACATTCTGTTCAGGTGATAACTGAGCCTCAATCAAGCAGAAACTTTTTGCTTGAAATTAAAAAAAAATTTCTATTAGTGAAATTTCTTTTTTTTTTTTTTTTGGAAGCACCCTGTTATCTAAAGAATCTTTGTAAGATTTTTGTAAAATTTTGTTTTACAAGATTTTATTTGAAATTGTTTTTTGCAAGATTGTTATATTTCTGTATGAATGTATTTTTTATTGGAATAACATAAAAGAATTCTTATCAGCATCTTGAGTCTGGTTGTTTTTTTTGGGGGAAGGGGGTTGTTGGAACAGATTCCTCCTGCATTCATCACCCTGGCTTCCTCCTGGGGGCAAATCTTCATTGAGCAACCCTGAGAACAACTCACCGACCTCAGCCCCTTCCTCTTTCCACAGCCTGTCCTGGGAGCTGGAGAGGATGTCAGCGAGCCTGACATTGCCCTCCCTGAATGCATCAAATACTCTTCTCCAAGGACTGACAAAAACAACCCCCCGGCTGTGGGCACAGTAGGGAACCATGCCGGTTTGATCTTCCATTGCTCAAGCCAGGGAATGCATTGCAGAGGCACCTGCACAACGACAAACTTGAGTGTTTCCCTGCCACTTCTGTGCCTCCACAGCCTGCTCCAGTTCCGCAGCTAGAGCTGGGCCTACCTTCCCCAGCCAGCCCTGCCACACACCTGGCTGAGGCATGTCTGGGAGGGGTGGAGGAGGCAGAGGGACTCCAGGCCAGAGGGCTGTTCTCACAACCTCAGCCCACTCTCAGTCAAGGAGG	GCTTAGCCATAACAATTCCA	81.4	3,470	20	57.7	40	2	-4.1	-1.7	0	0	3	2	0	0	-1.1	4	CCTCCTTGACTGAGAGTG	79.2	4,435	18	57.8	55.6	1	-4.1	-0.9	-0.9	3	3	2	-0.9	3	-0.9	3
NM_001197125	Homo sapiens interferon regulatory factor 3 (IRF3), transcript variant 5, mRNA.	1,422	Best	82.7	815	85.1	62.9	-1.1	3	0	GAAGACATTCTGGATGAGTTACTGGGTAACATGGTGTTGGCCCCACTCCCAGATCCGGGACCCCCAAGCCTGGCTGTAGCCCCTGAGCCCTGCCCTCAGCCCCTGCGGAGCCCCAGCTTGGACAATCCCACTCCCTTCCCAAACCTGGGGCCCTCTGAGAACCCACTGAAGCGGCTGTTGGTGCCGGGGGAAGAGTGGGAGTTCGAGGTGACAGCCTTCTACCGGGGCCGCCAAGTCTTCCAGCAGACCATCTCCTGCCCGGAGGGCCTGCGGCTGGTGGGGTCCGAAGTGGGAGACAGGACGCTGCCTGGATGGCCAGTCACACTGCCAGACCCTGGCATGTCCCTGACAGACAGGGGAGTGATGAGCTACGTGAGGCATGTGCTGAGCTGCCTGGGTGGGGGACTGGCTCTCTGGCGGGCCGGGCAGTGGCTCTGGGCCCAGCGGCTGGGGCACTGCCACACATACTGGGCAGTGAGCGAGGAGCTGCTCCCCAACAGCGGGCATGGGCCTGATGGCGAGGTCCCCAAGGACAAGGAAGGAGGCGTGTTTGACCTGGGGCCCTTCATTGTAGATCTGATTACCTTCACGGAAGGAAGCGGACGCTCACCACGCTATGCCCTCTGGTTCTGTGTGGGGGAGTCATGGCCCCAGGACCAGCCGTGGACCAAGAGGCTCGTGATGGTCAAGGTTGTGCCCACGTGCCTCAGGGCCTTGGTAGAAATGGCCCGGGTAGGGGGTGCCTCCTCCCTGGAGAATACTGTGGACCTGCACATTTCCAACAGCCACCCACTCTCCCTCACCTCCGACCAGTA	GAAGACATTCTGGATGAGTTACTG	84.6	471	24	60.9	41.7	1	-4.3	-0.7	-0.7	3	3	2	0	0	-0.8	3	TACTGGTCGGAGGTGAGG	81.3	1,285	18	61.6	61.1	2	-4.3	0	0	0	0	2	0	0	0	0
NM_001206866	Homo sapiens interleukin 6 receptor (IL6R), transcript variant 3, mRNA.	1,887	Best	87.3	812	81.4	59.8	0	0	-0.8	GCCAACATCACAGTCACTGCCGTGGCCAGAAACCCCCGCTGGCTCAGTGTCACCTGGCAAGACCCCCACTCCTGGAACTCATCTTTCTACAGACTACGGTTTGAGCTCAGATATCGGGCTGAACGGTCAAAGACATTCACAACATGGATGGTCAAGGACCTCCAGCATCACTGTGTCATCCACGACGCCTGGAGCGGCCTGAGGCACGTGGTGCAGCTTCGTGCCCAGGAGGAGTTCGGGCAAGGCGAGTGGAGCGAGTGGAGCCCGGAGGCCATGGGCACGCCTTGGACAGACAGGCTTTCTCCTCGTTGCCCAGGATGGAGTACAGCAGTGCAATCACAGCTCACGGCAACTTCTGCCTCCTGGGTTCAAGCAATCCTCCCGCCTCAGCCTCCTAAGTAGCTGGGACCACAGGCGTGTGCCACAATGCTAATTTTTTAAAAATGTTTTGTAGAGACAGGGTTTCACCATGCTGCCCAGGCTGGTCTCGAACTCCTGGCCTCAAGTGATCCACCAGCCTCAGACTCCCAAAGTGCTGGGATTACTGGTGTGAGCCACTGCACCTGACTAAACTTTAAATTTTTTTTTTTAGACGGAATCTCGCTCTGTTGCCCAGGCTGGAGTGCAGTGGCATGATATTGGCTCACTGCAAGCTCTGCCTCTTGGGTTCACGCTATTCTCCTGCCTCAGCCTCCTGAGTAGCTGGGACTACAGGTGCACACCACCACGCCCGGCTAATTTTTTTTTTTTTTTAGTAGAGACGGGGTTTCACTGTGTTGGCCAGGCTGGTCTTGAACTCCTGACCTCGTGAT	GCCAACATCACAGTCACT	86	945	18	59.1	50	1	-3.5	0	0	0	0	2	0	0	-0.8	3	ATCACGAGGTCAGGAGTT	85.9	1,756	18	59.1	50	1	-3.5	0	0	0	0	2	0	0	0	0
NM_001288609	Homo sapiens Jupiter microtubule associated homolog 1 (JPT1), transcript variant 5, mRNA.	2,294	Best	85.6	552	78.8	57.2	-1.3	3	-0.5	GGTTCCAGATGTGTTAGAGGATCTTTTGTACTGAGGTTTTTAACACTTTACTTGGGTTTACCAAGCCTCAACTGGACAGACCATAAACAGTCCACAGGCACCGTTCCTGCCAGGCCCCAACCCACAGGGAGTCTCTCCGCAGAGCCTTCTTGGTGTTGCCCTAACTTGCCAGTGGCCTTTGCTCAGAGCCTCCTCCTGTGACATGTGAACAATGAAGAGGCCTGCGCCTCCTGCCTTGCCGCCTGCAAAGCAAAGAAACTGCCTTTTATTTTTTAACCTTAAAAAGTAGCCAGATAGTAACAAGACTGGCTGGCTGATGAGCAAAGCCTTTGCTCTCACGCAGAGGAAGGCTTGGATGTACAATGAAACTGCCTGGAACTAAAAGCAGTGAAGCAAGGGAGGCAATCACACTGAAGCGGGTCTTCCTCCAGGAACGGGGTCCCACAGGCGTGTTGTTTTAAATAACCTGATGCTGTGTGCATGATGCTGGTGCTTGACCATGAAAGGAAAGTCTCATCCTTAAAATGTGTTGTACTTCACAATCCTGGACTG	GGTTCCAGATGTGTTAGAG	87.4	1,705	19	56.5	47.4	1	-3.5	0	0	0	0	2	0	0	0	0	CAGTCCAGGATTGTGAAG	85.7	2,256	18	56.4	50	1	-3.5	-1.3	0	0	3	2	0	0	0	0
NM_001289025	Homo sapiens leukocyte associated immunoglobulin like receptor 1 (LAIR1), transcript variant e, mRNA.	4,872	Best	84.3	619	77	56.4	-1.1	3	-0.4	GCAGCAGCAGATATTCACAGATGTCCCTGTGAGTAACCAGGGCAGAGGCCAGGGGTCTGGCCTTCCCTTTCTTGGAGCCCTGGGCCAGCTGGGCAAGGCGTTGAGAGAAAGATTACCCGGTGACCTTTATCAAAGCAGAGTAAGGAGGGCTTTATTCAGAACCATCACTGTAGGTACCAGGACCCCAGCGGTGGGATTTTGTAGTAGGGGAAAGAAAATGGGCTCGACGTTGAATACAGCATGAACAAGTGAGAATGTTTGTTATACAAACTATAGGGTGGACTTTTTTTTTCTTTTTTTTAACTTTTTTTTACCTTTTAGTGTAAAACTGAACATAGAAAATAAATTCATGAAGAAGGGATATTTTCTGAGGGTGTCCAGGGCTGCCCAACACCTCGTCTACCTTCTCTGTCATAGCCCCATTTAAAACACTCTCTCTGGATGAATACACCAAACCTCACAGTCTTTGCTCTCTTGCTAGGAAGAGGAGCAAGAGCGTGTTTCACTCTTGGCTCCTGCTTACACACCTGCTGTCCAATGGAAACTACTACTTAAGACATTTAAAAATAGTTGTGGTGATAGCATGTTGTGTTTTGGTTGGTGATGCCAGTTAGTCTCT	GCAGCAGCAGATATTCAC	87.1	4,074	18	57.8	50	1	-3.5	-0.5	0	0	4	2	0	0	0	0	AGAGACTAACTGGCATCAC	84.2	4,692	19	58.1	47.4	1	-3.5	0	0	0	0	2	0	0	0	0
NM_001291823	Homo sapiens killer cell lectin like receptor F1 (KLRF1), transcript variant KLRF1-s3, mRNA.	836	Best	76.6	576	72.5	52.3	-0.9	3	-0.7	ATCTCCTTGATCCTGTTGGATTCTTCATAAAGGGACCAGCTAAAGAAAACAGCTGTGCTGCCATTAAGGAAAGCAAAATTTTCTCTGAAACCTGCAGCAGTGTTTTCAAATGGATTTGTCAGTATTAGAGTTTGACAAAATTCACAGTGAAATAATCAATGATCACTATTTTTGGCCTATTAGTTTCTAATATTAATCTCCAGGTGTAAGATTTTAAAGTGCAATTAAATGCCAAAATCTCTTCTCCCTTCTCCCTCCATCATCGACACTGGTCTAGCCTCAGAGTAACCCCTGTTAACAAACTAAAATGTACACTTCAAAATTTTTACGTGATAGTATAAACCAATGTGACTTCATGTGATCATATCCAGGATTTTTATTCGTCGCTTATTTTATGCCAAATGTGATCAAATTATGCCTGTTTTTCTGTATCTTGCGTTTTAAATTCTTAATAAGGTCCTAAACAAAATTTCTTATATTTCTAATGGTTGAATTATAATGTGGGTTTATACATTTTTTACCCTTTTGTCAAAGAGAATTAACTTTGTTTCCAGGCTTTTGCTACTCTTCACTCAG	ATCTCCTTGATCCTGTTG	82.2	230	18	55	44.4	1	-4.3	-2	-0.4	3	4	2	0	0	0	0	CTGAGTGAAGAGTAGCAA	82.7	805	18	55	44.4	2	-4.3	0	0	0	0	2	0	0	0	0
NM_001303234	Homo sapiens interferon stimulated exonuclease gene 20 (ISG20), transcript variant 3, mRNA.	1,717	Best	82.8	910	79.2	59	-0.7	3	-1.3	CAGAACAGCCTGCTTGGACACAGCTCGGTGGAAGATGCGAGGGCAACGATGGAGCTCTATCAAATCTCCCAGAGAATCCGAGCCCGCCGAGGGCTGCCCCGCCTGGCTGTGTCAGACTGAAGCCCCATCCAGCCCGTTCCGCAGGGACTAGAGGCTTTCGGCTTTTTGGGACAGCAACTACCTTGCTTTTGGAAAATACATTTTTAATAGTAAAGTGGCTCTATATTTTCTCTACGCCATCACTGGGTCCTCTTCTTATTCTTCTCTCCAAGCTGGGTTAACAGTAGACAGGACCCATTTCTGTGTGATGTTAGGAGGGAATGAAGTCTTATGCTGGGGAGGTGGGCAAGTATCAATTTCCTTAATATCTTGAATCCTGTGGGTCCAAAATGTGGCTTGGAAATCTAAGTAGCATGTGGCTTAATTACTAATCCCACCCTTTGCTGTTGCATCCCAGCCCTATTCCTGGTGCATTTATGCCCAGAGAGGTGGCATTATTTCCTGGGGTGGCATTCAGCTCCTCTTGAGTTGGTGCCACAGCATTTGTGGGCTTTGAAGCAAAGGTACAGGAAATGTCAAGGGTGCCACCCCGGCAACCTTGAGCAAGTCACCCCTCCTATTTGTAAAATGAGGAAGGAAAGGTAACAAACTGTGGAGTCAGAGAGAAGTAGGTTGGAATCCTCTTTGTCATTTAGTAGCTGTTTGACCTAAGGTGGTTTACTGAACTTCTCAGTTTCTCCATCTGTAAAATGAGAATTCTAGCAACTCGTAGGGTATTTGTGAGATGTTGCAGGCAAAGCCCCCAGCACCATGCCTGTCCTAGCTTAAGCACCCACCAGGTGTCGATAAGTAATTGTTCTTCCCTGGACTGCCTGCACATCTAGGGCACCCCAGGAAGAGTCACCGCACT	CAGAACAGCCTGCTTGGA	81.3	646	18	61.5	55.6	2	-3.7	-1.7	-1.1	3	3	2	0	0	0	0	AGTGCGGTGACTCTTCCT	83.2	1,555	18	62.2	55.6	2	-3.7	-0.8	-0.8	3	3	2	0	0	0	0
NM_001304448	Homo sapiens killer cell lectin like receptor C1 (KLRC1), transcript variant 5, mRNA.	1,179	Best	83.7	756	76.1	56	-1.1	3	-0.5	TCAGGTCTGGAGATGGAATCACTGTTGCTATAGCAGGCCTTTTTATGAGACTAACCTGGCCTCTCCACTAAAGGATGTGTGACTTTCTGGGGACAGAAGAGTACAGTCCCTGACATCACACACTGCAGAGATGGATAACCAAGGAGTAATCTACTCAGACCTGAATCTGCCCCCAAACCCAAAGAGGCAGCAACGAAAACCTAAAGGCAATAAAAGCTCCATTTTAGCAACTGAACAGGAAATAACCTATGCGGAATTAAACCTTCAAAAAGCTTCTCAGGATTTTCAAGGGAATGACAAAACCTATCACTGCAAAGATTTACCATCAGCTCCAGAGAAGCTCATTGTTGGGATCCTGGGAATTATCTGTCTTATCTTAATGGCCTCTGTGGTAACGATAGTTGTTATTCCCTCTACATTAATACAGAGGCACAACAATTCTTCCCTGAATACAAGAACTCAGAAAGCACGTCATTGTGGCCATTGTCCTGAGGAGTGGATTACATATTCCAACAGTTGTTACTACATTGGTAAGGAAAGAAGAACTTGGGAAGAGAGTTTGCTGGCCTGTACTTCGAAGAACTCCAGTCTGCTTTCTATAGATAATGAAGAAGAAATGAAATTTCTGTCCATCATTTCACCATCCTCATGGATTGGTGTGTTTCGTAACAGCAGTCATCATCCATGGGTGACAATGAATGGTTTGGCTTTCAAACATGAGATAAAAGACTCAGATAATGCTGAACTTAACTGTGC	TCAGGTCTGGAGATGGAAT	85.6	328	19	58.9	47.4	2	-4	-1.1	0	0	3	2	0	0	0	0	GCACAGTTAAGTTCAGCATT	85.5	1,083	20	58.5	40	2	-4	-0.8	0	0	4	2	0	0	0	0
NM_001316306	Homo sapiens integrin subunit alpha 6 (ITGA6), transcript variant 3, mRNA.	5,551	Best	77.7	986	72.6	53.8	0	0	0	AGACTACTGAATCTGCTACCAAAACAGTTAATCAGTGAGTCGATGTTCTATTTTTTGTTTTGTTTCCTCCCCTATCTGTATTCCCAAAAATTACTTTGGGGCTAATTTAACAAGAACTTTAAATTGTGTTTTAATTGTAAAAATGGCAGGGGGTGGAATTATTACTCTATACATTCAACAGAGACTGAATAGATATGAAAGCTGATTTTTTTTAATTACCATGCTTCACAATGTTAAGTTATATGGGGAGCAACAGCAAACAGGTGCTAATTTGTTTTGGATATAGTATAAGCAGTGTCTGTGTTTTGAAAGAATAGAACACAGTTTGTAGTGCCACTGTTGTTTTGGGGGGGCTTTTTTCTTTTCGGAAATCTTAAACCTTAAGATACTAAGGACGTTGTTTTGGTTGTACTTTGGAATTCTTAGTCACAAAATATATTTTGTTTACAAAAATTTCTGTAAAACAGGTTATAACAGTGTTTAAAGTCTCAGTTTCTTGCTTGGGGAACTTGTGTCCCTAATGTGTTTAGATTGCTAGATTGCTAAGGAGCTGATACTTTGACAGTGTTTTTAGACCTGTGTTACTAAAAAAAAGATGAATGTCCTGAAAAGGGTGTTGGGAGGGTGGTTCAACAAAGAAACAAAGATGTTATGGTGTTTAGATTTATGGTTGTTAAAAATGTCATCTCAAGTCAAGTCACTGGTCTGTTTGCATTTGATACATTTTTGTACTAACTAGCATTGTAAAATTATTTCATGATTAGAAATTACCTGTGGATATTTGTATAAAAGTGTGAAATAAATTTTTTATAAAAGTGTTCATTGTTTCGTAACACAGCATTGTATATGTGAAGCAAACTCTAAAATTATAAATGACAACCTGAATTATCTATTTCATCAAACCAAAGTTCAGTGTTTTTATTTTTGGTGTCTCATGTAATCTCAGATCAGCCAAAGATACTAGTGCCAAAGCAATGGGATTCGGG	AGACTACTGAATCTGCTACCA	85.8	4,468	21	59.6	42.9	2	-4	-0.7	-0.7	3	3	3	0	0	0	0	CCCGAATCCCATTGCTTT	75.7	5,453	18	59.5	50	2	-4	0	0	0	0	3	0	0	0	0
NM_001316312	Homo sapiens integrin subunit alpha 4 (ITGA4), transcript variant 2, mRNA.	1,407	Best	81.5	703	77.8	58	-1	3	-0.5	CACGCTGTTCGGCTACTCGGTCGTGCTGCACAGCCACGGGGCGAACCGATGGCTCCTAGTGGGTGCGCCCACTGCCAACTGGCTCGCCAACGCTTCAGTGATCAATCCCGGGGCGATTTACAGATGCAGGATCGGAAAGAATCCCGGCCAGACGTGCGAACAGCTCCAGCTGGGTAGCCCTAATGGAGAACCTTGTGGAAAGACTTGTTTGGAAGAGAGAGACAATCAGTGGTTGGGGGTCACACTTTCCAGACAGCCAGGAGAAAATGGATCCATCGTGACTTGTGGGCATAGATGGAAAAATATATTTTACATAAAGAATGAAAATAAGCTCCCCACTGGTGGTTGCTATGGAGTGCCCCCTGATTTACGAACAGAACTGAGTAAAAGAATAGCTCCGTGTTATCAAGGTAGCATCAGCAAGTACAGAGCTAGGACATAACAGAAGTGAGCAGAATTGGGGTGAATGTCAACAGAGCATGTCAGAGGATATCTGCAGCAAAACTAAAATCCAACAATGCGTCTTTAGGAGCTAAGAAACATATGAATGCAAATTCATAATTTTCTAACCACCCTCACTCAAAAAAAATCCCTCAGCACGCAAAGAAAAATTTTATTGGTTGGCAAAACTTTGGCCAAGTATTTGAGTTCAATTATGGGTGCTAATAAGACTTTGGTCTTTCTTCCTTGGAATGTGATGTCA	CACGCTGTTCGGCTACTC	87.4	597	18	62.4	61.1	1	-3.4	0	0	0	0	2	0	0	0	0	TGACATCACATTCCAAGGAAGA	76.6	1,299	22	61.4	40.9	1	-3.4	-0.9	0	0	3	2	-0.5	3	-2.5	4
NM_001321857	Homo sapiens Janus kinase 1 (JAK1), transcript variant 8, mRNA.	5,089	Best	82.4	814	75.6	55.7	0	0	0	GGCTAGTTCACCATCACAACTGCATTACCAAAAGGGGATTTTTGAAAACGAGGAGTTGACCAAAATAATATCTGAAGATGATTGCTTTTCCCTGCTGCCAGCTGATCTGAAATGTTTTGCTGGCACATTAATCATAGATAAAGAAAGATTGATGGACTTAGCCCTCAAATTTCAGTATCTATACAGTACTAGACCATGCATTCTTAAAATATTAGATACCAGGTAGTATATATTGTTTCTGTACAAAAATGACTGTATTCTCTCACCAGTAGGACTTAAACTTTGTTTCTCCAGTGGCTTAGCTCCTGTTCCTTTGGGTGATCACTAGCACCCATTTTTGAGAAAGCTGGTTCTACATGGGGGGATAGCTGTGGAATAGATAATTTGCTGCATGTTAATTCTCAAGAACTAAGCCTGTGCCAGTGCTTTCCTAAGCAGTATACCTTTAATCAGAACTCATTCCCAGAACCTGGATGCTATTACACATGCTTTTAAGAAACGTCAATGTATATCCTTTTATAACTCTACCACTTTGGGGCAAGCTATTCCAGCACTGGTTTTGAATGCTGTATGCAACCAGTCTGAATACCACATACGCTGCACTGTTCTTAGAGGGTTTCCATACTTACCACCGATCTACAAGGGTTGATCCCTGTTTTTACCATCAATCATCACCCTGTGGTGCAACACTTGAAAGACCCGGCTAGAGGCACTATGGACTTCAGGATCCACTAGACAGTTTTCAGTTTGCTTGGAGGTAGCTGGGTAATCAAAAATGTTTAGTCATTGATTCAATGTGAACGATTACGGTCTT	GGCTAGTTCACCATCACAA	83.9	4,050	19	59	47.4	1	-3.7	-1.6	0	0	4	2	0	0	0	0	AAGACCGTAATCGTTCACAT	82.2	4,863	20	58.9	40	1	-3.7	0	0	0	0	2	0	0	0	0
NM_001322168	Homo sapiens killer cell immunoglobulin like receptor, three Ig domains and long cytoplasmic tail 1 (KIR3DL1), transcript variant 2 (alternate allele), mRNA.	1,986	Best	83.2	600	79.8	58.1	0	0	-1.1	CTCAGTGGTCATCATCCTCTTCATCCTCCTCCTCTTCTTTCTCCTTCATCTCTGGTGCTCCAACAAAAAAAATGCTGCTGTAATGGACCAAGAGCCTGCAGGGAACAGAACAGCCAACAGCGAGGACTCTGATGAACAAGACCCTGAGGAGGTGACATACGCACAGTTGGATCACTGCGTTTTCACACAGAGAAAAATCACTCGCCCTTCTCAGAGGCCCAAGACACCCCCTACAGATACCATCTTGTACACGGAACTTCCAAATGCTAAGCCCAGATCCAAAGTTGTCTCCTGCCCATGAGCACCACAGTCAGGCCTTGAGGACGTCTTCTAGGGAGACAACAGCCCTGTCTCAAAACCGAGTTGCCAGCTCCCATGTACCAGCAGCTGGAATCTGAAGGCGTGAGTCTTCATCTTAGGGCATCGCTCCTCCTCACGCCACAAATCTGGTGCCTCTCTCTTGCTTACAAATGTCTAGGTCCCCACTGCCTGCTGGAAAGAAAACACACTCCTTTGCTTAGCCCACAGTTCTCCATTTCACTTGACCCCTGCCCACCTCTCCAACCTAACTGGCTTACTTCCTAGTCTACTTGAGGCTGC	CTCAGTGGTCATCATCCT	87.4	1,098	18	57.1	50	2	-3.1	0	0	0	0	2	0	0	0	0	GCAGCCTCAAGTAGACTA	78.6	1,697	18	57.1	50	1	-3.1	0	0	0	0	2	0	0	-0.8	3
NM_001322194	Homo sapiens Janus kinase 2 (JAK2), transcript variant 2, mRNA.	7,151	Good	74.2	537	72.4	54.9	0	0	0	TGGTGGGTGTGGCATTATGTGCTCACTTTATTGAGCCTATGTTAATTTCTTTAGCATGCTCCCCCTAAATTGAAATAGTGATGTAGTAAATATTCAGAAGCGATTTTCTTTTGCATTTTTACCTAACCAAGGAAACGGGCCACACACCTTGGTTTAGGGATGTTGTGATAGCTTACCTTCCAGTTTTTAAGAAATGCTTCCTACAACTGCTGTCAACCACTGTATTGTCTTTAATGAACACTGTTGTATCCCATCCTAATTCTTGTACTGAAATTATTTCTCATGAAAGTTTCTCTAATATTTCTAATGAAAGTTTCTCTAATTTGGGGGCATAATGTACTAAGAATCAGTTTGCTGTATATTAGAATAAATAGTAACAGTAAGTCAGCAGGATTATCCAAACAAAAGACTAGGTTTTATGAGATAAGCTTGATTTAAGAAAAAAACAATTAAAGTATGAATATCAGAAATACTGTGTGTTTACTCTCAGATTTTAGTTGGTTGGATTTAATATCAAGATAACTAGCTGCTAAGCGT	TGGTGGGTGTGGCATTATGT	74.5	6,396	20	63.8	50	1	-3.5	0	0	0	0	2	0	0	-0.5	3	ACGCTTAGCAGCTAGTTATCTTGA	72.3	6,932	24	63.7	41.7	1	-3.5	-3	-1.7	3	4	2	0	0	0	0
NM_001324198	Homo sapiens itchy E3 ubiquitin protein ligase (ITCH), transcript variant 5, mRNA.	6,764	Best	78.6	968	74.7	54.8	-2.2	5	-0.5	TGCCTTATTGTTCTGCTCTTTTGCAGGGGGTGGGGGTTGGGGAAGACAGCATTCCACAGCCTGGTCAGGAGGGAAGGACCTCACTTGTTTCATCAAATGGAGTGGTTTAAAACTGATCAAGCAGCTCATAATAATGAATTCCTGCTCTGTCTTTTATTATCTTATGTCAGAGTGCAGCAAAATCTCATTTCATAAGACTTACAATAACTCTATTTAAAATTCAGGTATTGTACTCGGGAGGCTGAGGTGGGAGGATCCCAGGAGTTCAAATCCTGCCTGGGCAACATAGCAAGACCCTGTCTCTTAAAAAAACAAAAAGACATATTCAGGTACTGATTTTTCATCAAGAGATTGACATACCAATGATCAGAAATTTTAGTGAAACTTGACTCAACTATACACAAAGTTCTCATCCTAAATGAACTATTTCAGTCAAGCCCACTCTACCACTTTTTACTTATCTGGTTAATAATCCGAAATGTTACCGGGGTTGACTCACGGAATTAAATTTTTCCTCTATTTTTATATCCTTTCCTGTTGTGGATGTAACTTACCTTTCTAAACTCCTTTAGAGTTAACGACTTCTATTTAGTATTGTTGGTATCTCCAGCCCCCCTCCTTTTTTTGTTTTTCTTTTAGTTATTTACTTTGTTTGTATAATTTGCTTTCATTAACTAAAAATGGAATTGGCAGCACTGGATTGTATATTACTGTATTAAGAGTACCTTTGTTTTCTTGATCTGTTACTTTTAATACTCAGGTAATGCTACAAATATTACAGGGAGTCAAATGCTTTTATAAAGTTCCTTCAGTGGTTGCCTCACTTGCGTTTTCCTACAAGATGTAAGACTGTTTATAATTAAACTTTTTTGGTCCTTCATTTGCATGCTTTTCTATCAGTCTTGGGTAAGGAGGGGTCTCTTTCCTCTCTCCCCGGCCCCACCTTCTGAGACTTATATGTGACCAGG	TGCCTTATTGTTCTGCTCTT	87.4	5,505	20	59.1	40	1	-3.7	0	0	0	0	2	0	0	0	0	CCTGGTCACATATAAGTCTCA	79	6,472	21	58.2	42.9	1	-3.7	-0.5	0	0	4	2	0	0	0	0
NM_001329102	Homo sapiens killer cell lectin like receptor G1 (KLRG1), transcript variant 4, mRNA.	2,029	Best	81.3	650	75	55.5	-0.5	3	0	CATTATTGCTGTACTCCTCTGTACATTACTGATCCCTGATGGTATATTTCTATCCTAACAGTGTCCCTTTGCAGATCAAGCTTTATTCTGAAGAATAAACCTAGCTGGCATGCTGGTGTGTACCTGTAGTCCTAGCTATTTGGGAAGCTGAGGTGGGAGGGTCGCTTGAGCCCAGGAGTTTGAGGCTGCAGTGAGCTATGATTGTGCCACTGTACTCCAGCCTGGGAGATAGAGCAAGACTCCATCTCTAAAAAAAAAAAAAAATGCTAATGTGAGAATATAAATTGTGGGAAATGAGTGAGGGCAAGGTGGTACTTCCTCCTTCTGAGCTCTTCACACGTAATGCAAAAACCCGGTCTTAACTGATTTTGTTTTTTTTCTGAGTATGCATATATGTGGTTGAATGAACCAATGTGTGATTGTATCTTTTCCATTATGTGACTGTTTGACCTGCATATTAATTTCAAGATAGCAGTCAATTCGATAAGGCATTTTCATAGAGGAAAGTTTACAGAAACAGTTTATGTGGTTGGATCACCAAATTATCTTAGGTACTAAGGCCTCAAAAATAAGAAAAACTTTATTATTTCTCCTCAGTAGAGTTTGGACATACATAAGGAGAGAAGGTACAGTGATGAAGGAGACCATAA	CATTATTGCTGTACTCCTCTGT	82.3	1,216	22	59.6	40.9	1	-4	-2	0	0	4	2	0	0	0	0	TTATGGTCTCCTTCATCACTGT	84	1,865	22	60.6	40.9	1	-4	-0.5	-0.5	3	3	2	0	0	0	0
NM_001330468	Homo sapiens LCK proto-oncogene, Src family tyrosine kinase (LCK), transcript variant 3, mRNA.	1,938	Best	86.7	719	81.4	58.6	-0.7	3	-0.8	CATTGAGGACAACGAGTACACAGCCAGGGAGGGGGCCAAGTTTCCCATTAAGTGGACAGCGCCAGAAGCCATTAACTACGGGACATTCACCATCAAGTCAGATGTGTGGTCTTTTGGGATCCTGCTGACGGAAATTGTCACCCACGGCCGCATCCCTTACCCAGGGATGACCAACCCGGAGGTGATTCAGAACCTGGAGCGAGGCTACCGCATGGTGCGCCCTGACAACTGTCCAGAGGAGCTGTACCAACTCATGAGGCTGTGCTGGAAGGAGCGCCCAGAGGACCGGCCCACCTTTGACTACCTGCGCAGTGTGCTGGAGGACTTCTTCACGGCCACAGAGGGCCAGTACCAGCCTCAGCCTTGAGAGGCCTTGAGAGGCCCTGGGGTTCTCCCCCTTTCTCTCCAGCCTGACTTGGGGAGATGGAGTTCTTGTGCCATAGTCACATGGCCTATGCACATATGGACTCTGCACATGAATCCCACCCACATGTGACACATATGCACCTTGTGTCTGTACACGTGTCCTGTAGTTGCGTGGACTCTGCACATGTCTTGTACATGTGTAGCCTGTGCATGTATGTCTTGGACACTGTACAAGGTACCCCTTTCTGGCTCTCCCATTTCCTGAGACCACAGAGAGAGGGGAGAAGCCTGGGATTGACAGAAGCTTCTGCCCACCTACTTTTCTTTCCTCAGATCATCCAGAAGTTCCTCAA	CATTGAGGACAACGAGTA	85.7	1,123	18	55.4	44.4	1	-4	-0.7	-0.7	3	3	2	0	0	0	0	TTGAGGAACTTCTGGATG	86.2	1,841	18	55.2	44.4	2	-4	-0.5	0	0	3	2	0	0	0	0
NM_001347928	Homo sapiens interferon regulatory factor 5 (IRF5), transcript variant 9, mRNA.	3,010	Best	83.9	977	80.2	59.4	-1.3	3	-1.3	CGGACTGATGTGGAGATGTGACAGCCCCGATGAGCACCTGGCTGGCTGCAGGGTCCTACCTCTGGGTTTCCTGGAAGTGGATTTGGGCCAAGAAGGAGAGGGAGAAAGGCCCGAGCCCCTGCCTTCCCGGGCCTTTCTCTCCTGGGCTGTCTCTGGTCTGGTCAGCCTGGCTCTCGGGAAATTCAGCCATGAGCAGGGAAAGAACTCTCCCAACCCTGGGGCCTAGCTGTATAGGAGGAATTGCCTAAGGGTGGCCCACTCTTGTGATTGCCCCATTTCCTCTGGCAACAAAAGCCAGAGTGTTGTGGGCCAAGTCCCCCCACAGGGCCTCTGCAGGGCATGGCCCTGATTTCCCTGGTTTGAGACTCACTTCCTCATCTCCCTGTCCTCTGAGATAATATGAGTGAGCACTTAGGTATCATATCAGATGCTCAAGGCTGGCAGCTACCCCCTTCTTGAGAGTCCAAGAACCTGGAGCAGAAATAATTTTTATGTATTTTTGGATTAATGAATGTTAAAAACAGACTCAGCTGTTTCTTTCCTTTTACTACTACCAGTTGCTCCCATGCTGCTCCACCAGGCCCTGTTTCGGATGCCAACTGGCCCACTCCCCAAGCACTTGCCCCCAGCTTGCGACCATTGGCACTGGGAGGGCCTGGCTTCTGGGCTGATGGGTCAGTTGGGCCTTCATAAACACTCACCTGGCTGGCTTTGCCTTCCAGGAGGAAGCTGGCTGAAGCAAGGGTGTGGAATTTTAAATGTGTGCACAGTCTGGAAAACTGTCAGAATCAGTTTTCCCATAAAAGGGTGGGCTAGCATTGCAGCTGCATTTGGGACCATTCAAATCTGTCACTCTCTTGTGTATATTCCTGTGCTATTAAATATATCAGGGCAGTGCATGTAAATCATCCTGATATATTTAATATATTTATTATATTGTCCCCCGAGGTGGGGACAGTGAGTGAGTTCTCTTAGTC	CGGACTGATGTGGAGATGT	87.4	1,836	19	60.7	52.6	1	-4	0	0	0	0	2	0	0	0	0	GACTAAGAGAACTCACTCACTGT	81.3	2,812	23	61.2	43.5	1	-4	-0.9	-0.9	3	3	2	0	0	0	0
NM_001354924	Homo sapiens interferon regulatory factor 1 (IRF1), transcript variant 2, mRNA.	3,431	Best	86.6	932	80.2	57.9	-0.3	3	0	GCTTATGCCTGTAATCCTGGCACTTTGGGAGGCCAAGGTGGGCAGATCACCTGAGGTCAGGAGTTTGAGACCAGCCTGGCCAACATGGTGAAACCTCATCTCTACTAAAAATACAAAAATTAGGCCGGGCACGGTGGCTCACGCCTGTAATCCCAGCACTTTGGGAGGCAGAGGCGGGCGGATCACGAGGTCAGGAGATCAAGACCATCCTGGCTAACACGGTGAAACCCCGTCTCTACTAAAAATATAAAAAATTAGCCGGGCCTAGTGGCGGGTGCCTGTAGTCCCAGCTACTCGGGAGGCTGAGGCAGGAGAATGGCATGAACCCCGGAGGCAGAGCTTGCAGTGAGCCGAGATTGCACCACTGCACTACAGCCTGGGCGACAGAGCGAGACTCCGTCTCAAAAAAAAAAAAAAAAATTAGCCGGGCCTGGTGGCGGGCGCCTGTAATCCCAGCTACTGTGGAGGCTGAAGCACAAGAATCACTTGAACCCGGGAGATGGAGGTTGCAGTGAGCTGAGACTGTGCCACTGCACTCCAGCCTGGGTGACAAGAGTGAGACTTTGTCTCAAAAAAAAAAAAATCCTTTTGTTTATGTTCACATAGACAATGGCAGAAGGAGGGGACATTCCTGTCATAGGAACATGCTTATATAAACATAGTCACCTGTCCTTGACTATCACCAGGGCTGTCAGTTGATTCTGGGCTCCTGGGGCCCAAGGAGTGTTAAGTTTTGAGGCATGTGCCATAGGTGATGTGTCCTGCTAACACACAGATGCTGCTCCAAAAAGTCAGTTGATATGACACAGTCACAGACAGAACAGTCAGCAGCCCAAGAAAGGTCCTCACGGCTGCTGTGCTGGGTAGCACTTGCCATCCAGTTTCTAGAGTGATGAAATGCTCTGTCTGTACCGTTCAATACAGTAGGCACT	GCTTATGCCTGTAATCCT	87.4	2,401	18	55.5	44.4	2	-3.7	0	0	0	0	2	0	0	0	0	AGTGCCTACTGTATTGAAC	84.9	3,332	19	56.1	42.1	1	-3.7	-0.8	-0.8	3	3	2	0	0	0	0
NM_001357678	Homo sapiens galectin 3 (LGALS3), transcript variant 4, mRNA.	999	Best	79.8	844	79.7	57.4	-1.6	4	-0.7	GTTATCTGGGTCTGGAAACCCAAACCCTCAAGGATGGCCTGGCGCATGGGGGAACCAGCCTGCTGGGGCAGGGGGCTACCCAGGGGCTTCCTATCCTGGGGCCTACCCCGGGCAGGCACCCCCAGGGGCTTATCCTGGACAGGCACCTCCAGGCGCCTACCCTGGAGCACCTGGAGCTTATCCCGGAGCACCTGCACCTGGAGTCTACCCAGGGCCACCCAGCGGCCCTGGGGCCTACCCATCTTCTGGACAGCCAAGTGCCACCGGAGCCTACCCTGCCACTGGCCCCTATGGCGCCCCTGCTGGGCCACTGATTGTGCCTTATAACCTGCCTTTGCCTGGGGGAGTGGTGCCTCGCATGCTGATAACAATTCTGGGCACGGTGAAGCCCAATGCAAACAGAATTGCTTTAGATTTCCAAAGAGGGAATGATGTTGCCTTCCACTTTAACCCACGCTTCAATGAGAACAACAGGAGAGTCATTGTTTGCAATACAAAGCTGGATAATAACTGGGGAAGGGAAGAAAGACAGTCGGTTTTCCCATTTGAAAGTGGGAAACCATTCAAAATACAAGTACTGGTTGAACCTGACCACTTCAAGGTTGCAGTGAATGATGCTCACTTGTTGCAGTACAATCATCGGGTTAAAAAACTCAATGAAATCAGCAAACTGGGAATTTCTGGTGACATAGACCTCACCAGTGCTTCATATACCATGATATAATCTGAAAGGGGCAGATTAAAAAAAAAAAAAGAATCTAAACCTTACATGTGTAAAGGTTTCATGTTCACTGTGAGTGAAAATTTTTACATTCATCAATATCCCTCTTGTAAGTCATCTACT	GTTATCTGGGTCTGGAAA	74.8	124	18	54.9	44.4	2	-4.1	0	0	0	0	2	0	0	0	0	AGTAGATGACTTACAAGAGG	83.8	967	20	55.1	40	2	-4.1	-0.8	-0.8	3	3	2	0	0	-0.5	3
NM_001364276	Homo sapiens interleukin 6 cytokine family signal transducer (IL6ST), transcript variant 6, mRNA.	8,817	Best	80.9	584	74.5	55.8	-1.7	3	0	ACAACTGCGTATAGGCTCTTCCATACTTAAGTCCAGTGCTTGGGCAAGTTAATGGAGTGAAAGACTACAAGCAAAGAGGAACTGAGGTAGAAAAAGAAGAATGTGTGAAAGCAGCAGGAAGCTCAGCCAACTCGAAAGCAGGGTGAACAGCTTGAGTCCTGTTGCTGCTGATCGGGGTTGGCTCTTGGACAACTTAGTAAGATCATGGAAAGGCTGCTTGGGTTCTCCATAGAAAAGTTCTGTCTCCATCAAGGGAGGAAAATGTACCTTTCAACTCAAAATTCAATATTTGTTTTTAAATATAGCTATTTTCCCCAACCGCTAAAGATTTTCAACAGATACGAAGCCAGAGCTTAGTTTTAGAAACCTGTGGACATTCAAACCTGATTCTTTATTCCCTGTGACTATGGTTATGTCATTTTACATGTCAAAAAAGTGTATCTAGAATTGTCATTTCTTATTTTTGAGCTTTTTTTAGTGAGAATTATCCCCTCACTTAAATGGCTTTTTATTTAAACATCTGTGCATTCTGTATGAAATTGTAGTCTTTCTGGGATAACATGGTGAGCTATATGGTGGTAATC	ACAACTGCGTATAGGCTCTTC	87.3	8,197	21	61.8	47.6	1	-3.9	-0.2	0	0	4	2	0	0	0	0	GATTACCACCATATAGCTCACCAT	78.7	8,780	24	61.8	41.7	2	-3.9	-3	0	0	4	2	0	0	0	0
NM_001570	Homo sapiens interleukin 1 receptor associated kinase 2 (IRAK2), mRNA.	3,431	Best	81.2	532	77.5	56.9	-0.1	3	0	CAGACACCTAGCGAAGAGCTCTGCAGGCTTTCCACTGCCTGTATTGGAAATCTTGCAATTCACATAATTATTCAGTCACTGCCTGGTACCTTTATCTTCCCATCCCACTAATGTTAGTGTTTTTTAATGGAGCTTTTATTCTGAGAATATGTGTTTGTCTGTTTGTTTGTTTTTTGAGACAGAGTCTCACTTTGTCACCCAGGCTGGAGTGCAGTGGCACGATCTCAGCTCACTGCAAGCTCTGCCTCTCAGGTTCAAGTGATTCTCCTGCCTCAGCCTCCTGAGTAGATGGGACTGTAGGCACCTGCCACTATGCCTGGCTAATTTTTGTGTTTTTAGTAGAGACAGGGTTTCACCATATTGGCCAGGCTGGTCTCGAACTACTGACCTCGTGATCTGCCCGCCTTGGCCTATCAAAGTGTTGGGATTACAGGCTTGAGCCACCGCACCCGGCCGAGAATATGTGTTGTTATTTATGACTGGATTATGAAGAATCAGGAGAATGCATTTCATGTCTGATTCTGCTGCTAAT	CAGACACCTAGCGAAGAG	83.9	2,564	18	58.3	55.6	1	-3.8	-1.6	0	0	4	2	0	0	0	0	ATTAGCAGCAGAATCAGACA	77	3,095	20	58.6	40	1	-3.8	0	0	0	0	2	0	0	0	0
NM_002163	Homo sapiens interferon regulatory factor 8 (IRF8), transcript variant 2, mRNA.	2,668	Best	83.5	539	76.6	56.2	-1.5	3	-0.1	TTGTTGCCAGGAAGATTAGAACTAAATTTATTTTTTTCATTTCTGTCATGAAATCATTCCAGATACCTCTTTTCTTCTTTCCAAATGGTTTTCACATGTGTTTGAAATATTTGTACTTCGAATTGTCGGATTTTCCATGTCCTCCTTTCTCCTTTGTGCCCAGCCTGAGTCAGCACCAATCCCGCATTCAGAACCTCCCAGTGAAAGGGCAGCCTTCATTTTGAGAAGGTGGAAGGTGTTAGGGTTTGGGAGACAGCTCATCCAATCTCCCAAGTCTCATGGTGGATTTGTGACTGTGAGAGTTTCCGGTTTAAAATCTGAAAAGCCAGATATGCCTGTTTCCTTTTCCCAGCACCATGCCTGTGGAGGGGACAGTCAGACCCAGAGGTCCTTTACGTGTGGATGGAGTTCACAGGCGAATAGAGGAGAGGACCAGGGGACGTGGCTTGTCCCTTTTGTCCAACAAAGCATTATATTTTTAAGAATGGCAGACCTGTTTGCTGAAGTGTTCATAAGATAACAATAGGCTTGAATCTCCA	TTGTTGCCAGGAAGATTAGA	87.4	2,009	20	58.4	40	1	-3.1	0	0	0	0	2	0	0	0	0	TGGAGATTCAAGCCTATTGT	83.2	2,547	20	58.2	40	1	-3.1	0	0	0	0	2	-0.7	3	-0.7	3
NM_002185	Homo sapiens interleukin 7 receptor (IL7R), transcript variant 1, mRNA.	4,584	Best	81.4	588	74.9	56.1	-1	3	-1	TGTCTGAGCCTCTGTCTGTTACTGTAGTATTTAAAATGCATGTATTATAATCATATAATCATAACTGCTGTTAATTCTTGATTATATACCTAGGGACAATGTGTAATGTAAGATTACTAATTGGTTCTGCCCAATCTCCTTTCAGATTTTATTAGGAAAAAAAAATAAACCTCCTGATCGGAGACAATGTATTAATCAGAAGTGTAAACTGCCAGTTCTATATAGCATGAAATGAAAAGACAGCTAATTTGGTCCAACAAACATGACTGGGTCTAGGGCACCCAGGCTGATTCAGCTGATTTCCTACCAGCCTTTGCCTCTTCCTTCAATGTGGTTTCCATGGGAATTTGCTTCAGAAAAGCCAAGTATGGGCTGTTCAGAGGTGCACACCTGCATTTTCTTAGCTCTTCTAGAGGGGCTAAGAGACTTGGTACGGGCCAGGAAGAATATGTGGCAGAGCTCCTGGAAATGATGCAGATTAGGTGGCATTTTTGTCAGCTCTGTGGTTTATTGTTGGGACTATTCTTTAAAATATCCATTGTTCACTACAGTGAAGATCTCTGATTTAACCGTGTACTATCCACATGC	TGTCTGAGCCTCTGTCTGT	86.1	3,907	19	61.8	52.6	1	-3.3	-0.9	0	0	3	2	0	0	0	0	GCATGTGGATAGTACACGGTTA	79.4	4,494	22	61.9	45.5	2	-3.3	-2.3	-1.3	3	4	2	0	0	0	0
NM_002186	Homo sapiens interleukin 9 receptor (IL9R), transcript variant 1, mRNA.	2,038	Best	86	626	82.9	60.1	0	0	-0.8	CAGCAACAACAACAACTACTGTGCCTTGGGCTGCTATGGGGGATGGCACCTCTCAGCCCTCCCAGGAAACACACAGAGCTCTGGGCCCATCCCAGCCCTGGCCTGTGGCCTTTCTTGTGACCATCAGGGCCTGGAGACCCAGCAAGGAGTTGCCTGGGTGCTGGCTGGTCACTGCCAGAGGCCTGGGCTGCATGAGGACCTCCAGGGCATGTTGCTCCCTTCTGTCCTCAGCAAGGCTCGGTCCTGGACATTCTAGGTCCCTGACTCGCCAGATGCATCATGTCCATTTTGGGAAAATGGACTGAAGTTTCTGGAGCCCTTGTCTGAGACTGAACCTCCTGAGAAGGGGCCCCTAGCAGCGGTCAGAGGTCCTGTCTGGATGGAGGCTGGAGGCTCCCCCCTCAACCCCTCTGCTCAGTGCCTGTGGGGAGCAGCCTCTACCCTCAGCATCCTGGCCACAAGTTCTTCCTTCCATTGTCCCTTTTCTTTATCCCTGACCTCTCTGAGAAGTGGGGTGTGGTCTCTCAGCTGTTCTGCCCTCATACCCTTAAAGGGCCAGCCTGGGCCCAGTGGACACAGGTAAGGCACCATGACCACCTGGTGTGACCTCTCTGTGCCTTACTGAG	CAGCAACAACAACAACTAC	87.4	1,375	19	56.7	42.1	1	-3.5	0	0	0	0	2	0	0	0	0	CTCAGTAAGGCACAGAGA	82.3	2,000	18	57	50	1	-3.5	0	0	0	0	2	-0.9	3	-0.9	3
NM_002199	Homo sapiens interferon regulatory factor 2 (IRF2), mRNA.	2,257	Best	82.5	914	79.4	60	-0.5	3	-1.3	ATGGCGTCCTTCGTCACTTCCAACAAACCGGACCTCCAGGTCACCATCAAAGAGGAGAGCAATCCGGTGCCTTACAACAGCTCCTGGCCCCCTTTTCAAGACCTCCCCCTTTCTTCCTCCATGACCCCAGCATCCAGCAGCAGTCGGCCAGACCGGGAGACCCGGGCCAGCGTCATCAAGAAAACATCGGATATCACCCAGGCCCGCGTCAAGAGCTGTTAAGCCTCTGACTCTCCGCGGTGGTTGTTGGGGCTTCTTGGCTTTGTTTTGTTGTTTGTTTGTATTTTATTTTTTTCTCTCTGACACCTATTTTAGACAAATCTAAGGGAAAAAGCCTTGACAATAGAACATTGATTGCTGTGTCCAACTCCAGTACTGGAGCTTCTCTTTAACTCAGGACTCCAGCCCATTGGTAGACGTGTGTTTCTAGAGCCTGCTGGATCTCCCAGGGCTACTCACTCAAGTTCAAGGACCAACAAGGGCAGTGGAGGTGCTGCATTGCCTGCGGTCAAGGCCAGCAAGGTGGAGTGGATGCCTCAGAACGGACGAGATAATGTGAACTAGCTGGAATTTTTTATTCTTGTGAATATGTACATAGGCAGCACTAGCGACATTGCAGTCTGCTTCTGCACCTTATCTTAAAGCACTTACAGATAGGCCTTCTTGTGATCTTGCTCTATCTCACAGCACACTCAGCACCCCCTTCTCTGCCCATTCCCCAGCCTCTCTTCCTATCCCATCCCATCCCATCCCATCCCATCCCATCCCATCCCGCTCTTTTCCTACTTTTCCTTCCCTCAAAGCTTCCATTCCACATCCGGAGGAGAAGAAGGAAATGAATTTCTCTACAGATGTCCCATTTTCAGACTGCTTTAAAAAAAATCCTTCTAATCTGCTATGCTTGAATGCCACGC	ATGGCGTCCTTCGTCACTTC	87.4	1,007	20	64.5	55	1	-3.4	0	0	0	0	2	0	0	0	0	GCGTGGCATTCAAGCATAGC	76.9	1,920	20	64.6	55	2	-3.4	0	0	0	0	2	0	0	0	0
NM_002203	Homo sapiens integrin subunit alpha 2 (ITGA2), transcript variant 1, mRNA.	7,843	Good	71.6	944	73.9	55.4	-0.5	3	-0.1	ACCATTAGCCACTTGTCTCTGCACCATTTATCACACCAGGACAGGGTCTCTCAACCTGGGCGCTACTGTCATTTGGGGCCAGGTGATTCTTCCTTGCAGGGGCTGTCCTGTACCTTGTAGGACAGCAGCCCTGTCCTAGAAGGTATGTTTAGCAGCATTCCTGGCCTCTAGCTACCCGATGCCAGAGCATGCTCCCCCCGCAGTCATGACAATCAAAAAATGTCTCCAGACATTGTCAAATGCCTCCTGGGGGGCAGTATTTCTCAAGCACTTTTAAGCAAAGGTAAGTATTCATACAAGAAATTTAGGGGGAAAAAACATTGTTTAAATAAAAGCTATGTGTTCCTATTCAACAATATTTTTGCTTTAAAAGTAAGTAGAGGGCATAAAAGATGTCATATTCAAATTTCCATTTCATAAATGGTGTACAGACAAGGTCTATAGAATGTGGTAAAAACTTGACTGCAACACAAGGCTTATAAAATAGTAAGATAGTAAAATAGCTTATGAAGAAACTACAGAGATTTAAAATTGTGCATGACTCATTTCAGCAGCAAAATAAGAACTCCTAACTGAACAGAAATTTTTCTACCTAGCAATGTTATTCTTGTAAAATAGTTACCTATTAAAACTGTGAAGAGTAAAACTAAAGCCAATTTATTATAGTCACACAAGTGATTATACTAAAAATTATTATAAAGGTTATAATTTTATAATGTATTTACCTGTCCTGATATATAGCTATAACCCAATATATGAAAATCTCAAAAATTAAGACATCATCATACAGAAGGCAGGATTCCTTAAACTGAGATCCCTGATCCATCTTTAATATTTCAATTTGCACACATAAAACAATGCCCTTTTGTGTACATTCAGGCATACCCATTTTAATCAATTTGAAAGGTTAATTTAAACCTCTAGAGGTGAATGAGAAACATGGG	ACCATTAGCCACTTGTCTCTG	87.4	6,404	21	61.7	47.6	1	-2.9	0	0	0	0	3	0	0	0	0	CCCATGTTTCTCATTCACCTCTA	60	7,347	23	61.8	43.5	1	-2.9	-2.3	-0.5	3	4	3	0	0	0	0
NM_002204	Homo sapiens integrin subunit alpha 3 (ITGA3), mRNA.	4,889	Best	86.4	682	82.8	61.4	0	0	-0.7	ATCCTGCCTAAGGTTGTCTACGGGGGCACTTGGAGGACCTGGCGTGCTCAGACCCAACAGCAAAGGAACTAGAAAGAAGGACCCAGAACGGCTTGCTTTCCTGCATCTCTGTGAAGCCTCTCTCCTTGGCCACAGACTGAACTCGCAGGGAATGCAGCAGGAAGGAACAAAGACAGGCAAACGGCAACGTAGCCTGGGCTCACTGTGCTGGGGCACGGCGGGATCCTCCACAGAGAGGAGGGGACCAATTCTGGACAGACAGATGTTGGGAGGATACAGAGGAGATGCCACTTCTCACTCACCACTACCAGCCAGCCTCAGAAGGCCCCAGAGAGACCCTGCAAGACCACGGAGGGAGCGACACTTGAATGTAGAATAGGCAGGGGGCCCTGCCCCACCCCATCCAGCCAGACCCCACGCTGACCATGCGTCAGGGGCCTAGAGGTGGAGTTCTTAGCTATCCTTGGCTTTCAGAGCCAGCCTGGCTCTGCCCCCTCCCCCATGGGCTGTGTCCTAAGGCCCATTTGAGAAGCTGAGGCTAGTTCCAGAAAACCTCTCCTGACCCCTGCCTGTTGGCAGGCCCACTCCCCAGCCCCAGCCCCTTCCATGGTACTGTAGCAGGGGAATTCCCTCCCCCTCCTTGTGCCTTCTTTGTATATAGGCTTCTCACGGCGACCAATAA	ATCCTGCCTAAGGTTGTCTAC	82.1	4,191	21	60.9	47.6	1	-3.4	-1.3	-1.3	3	3	2	0	0	0	0	TTATTGGTCGCCGTGAGAA	88.2	4,872	19	60.9	47.4	1	-3.4	0	0	0	0	2	0	0	0	0
NM_002205	Homo sapiens integrin subunit alpha 5 (ITGA5), mRNA.	4,250	Best	81.7	823	81.7	60.6	-0.9	3	0	CATCATCCTAGCCATCCTGTTTGGCCTCCTGCTCCTAGGTCTACTCATCTACATCCTCTACAAGCTTGGATTCTTCAAACGCTCCCTCCCATATGGCACCGCCATGGAAAAAGCTCAGCTCAAGCCTCCAGCCACCTCTGATGCCTGAGTCCTCCCAATTTCAGACTCCCATTCCTGAAGAACCAGTCCCCCCACCCTCATTCTACTGAAAAGGAGGGGTCTGGGTACTTCTTGAAGGTGCTGACGGCCAGGGAGAAGCTCCTCTCCCCAGCCCAGAGACATACTTGAAGGGCCAGAGCCAGGGGGGTGAGGAGCTGGGGATCCCTCCCCCCCATGCACTGTGAAGGACCCTTGTTTACACATACCCTCTTCATGGATGGGGGAACTCAGATCCAGGGACAGAGGCCCCAGCCTCCCTGAAGCCTTTGCATTTTGGAGAGTTTCCTGAAACAACTTGGAAAGATAACTAGGAAATCCATTCACAGTTCTTTGGGCCAGACATGCCACAAGGACTTCCTGTCCAGCTCCAACCTGCAAAGATCTGTCCTCAGCCTTGCCAGAGATCCAAAAGAAGCCCCCAGCTAAGAACCTGGAACTTGGGGAGTTAAGACCTGGCAGCTCTGGACAGCCCCACCCTGGTGGGCCAACAAAGAACACTAACTATGCATGGTGCCCCAGGACCAGCTCAGGACAGATGCCACACAAGGATAGATGCTGGCCCAGGGCCCAGAGCCCAGCTCCAAGGGGAATCAGAACTCAAATGGGGCCAGATCCAGCCTGGGGTCTGGAGTTGATCTGGAACCCAGACTCAGACATTGGCACC	CATCATCCTAGCCATCCTGTT	83.9	3,071	21	61.3	47.6	1	-3.6	-1.6	0	0	4	2	0	0	0	0	GGTGCCAATGTCTGAGTCT	75.9	3,893	19	61.3	52.6	1	-3.6	0	0	0	0	2	0	0	0	0
NM_002208	Homo sapiens integrin subunit alpha E (ITGAE), mRNA.	3,803	Best	81.8	669	77.9	56.6	-0.8	3	-1.1	ACTGTCACCAATTCCAATGAAAGACGGTCTTTGGCCAACGAGACCCACACCCTTCAATTCAGGCATGGCTTCGTTGCAGTTCTGTCCAAACCATCCATAATGTACGTGAACACAGGCCAGGGGCTTTCTCACCACAAAGAATTCCTCTTCCATGTACATGGGGAGAACCTCTTTGGAGCAGAATACCAGTTGCAAATTTGCGTCCCAACCAAATTACGAGGTCTCCAGGTTGTAGCAGTGAAGAAGCTGACGAGGACTCAGGCCTCCACGGTGTGCACCTGGAGTCAGGAGCGCGCTTGTGCGTACAGTTCGGTTCAGCATGTGGAAGAATGGCATTCAGTGAGCTGTGTCATCGCTTCAGATAAAGAAAATGTCACCGTGGCTGCAGAGATCTCCTGGGATCACTCTGAGGAGTTACTAAAAGATGTAACTGAACTGCAGATCCTTGGTGAAATATCTTTCAACAAATCTCTATATGAGGGACTGAATGCAGAGAACCACAGAACTAAGATCACTGTCGTCTTCCTGAAAGATGAGAAGTACCATTCTTTGCCTATCATCATTAAAGGCAGCGTTGGTGGACTTCTGGTGTTGATCGTGATTCTGGTCATCCTGTTCAAGTGTGGCTTTTTTAAAAGAAAATATCAACAACTGAACTTGGAGAGCATC	ACTGTCACCAATTCCAATG	85.7	2,868	19	57.3	42.1	1	-3.5	-1.1	0	0	4	2	0	0	0	0	GATGCTCTCCAAGTTCAG	80.4	3,536	18	56.6	50	1	-3.5	0	0	0	0	2	0	0	0	0
NM_002211	Homo sapiens integrin subunit beta 1 (ITGB1), transcript variant 1A, mRNA.	3,735	Best	81.4	683	72.5	55	-2	4	-1	AGTATGTTGAGAGTTGCTGGTGTAAAATACGTTTGAAATAGTTGATCTACAAAGGCCATGGGAAAAATTCAGAGAGTTAGGAAGGAAAAACCAATAGCTTTAAAACCTGTGTGCCATTTTAAGAGTTACTTAATGTTTGGTAACTTTTATGCCTTCACTTTACAAATTCAAGCCTTAGATAAAAGAACCGAGCAATTTTCTGCTAAAAAGTCCTTGATTTAGCACTATTTACATACAGGCCATACTTTACAAAGTATTTGCTGAATGGGGACCTTTTGAGTTGAATTTATTTTATTATTTTTATTTTGTTTAATGTCTGGTGCTTTCTGTCACCTCTTCTAATCTTTTAATGTATTTGTTTGCAATTTTGGGGTAAGACTTTTTTTATGAGTACTTTTTCTTTGAAGTTTTAGCGGTCAATTTGCCTTTTTAATGAACATGTGAAGTTATACTGTGGCTATGCAACAGCTCTCACCTACGCGAGTCTTACTTTGAGTTAGTGCCATAACAGACCACTGTATGTTTACTTCTCACCATTTGAGTTGCCCATCTTGTTTCACACTAGTCACATTCTTGTTTTAAGTGCCTTTAGTTTTAACAGTTCACTTTTTACAGTGCTATTTACTGAAGTTATTTATTAAATATGCCTAAAATACTTAAATCGGATGTCTTGACTCTGATGT	AGTATGTTGAGAGTTGCTGGTGTA	87.4	2,996	24	63.6	41.7	1	-3.8	0	0	0	0	2	0	0	0	0	ACATCAGAGTCAAGACATCCGATT	85.1	3,678	24	63.7	41.7	2	-3.8	-1.1	0	0	3	2	-0.4	3	-0.4	3
NM_002214	Homo sapiens integrin subunit beta 8 (ITGB8), mRNA.	8,974	Good	74.1	692	68.8	51.3	0	0	-0.1	TAGCCTCTACAACCTACTTCAGTTAAAATTGTCTAATACAGCAATATTTAAAAAAAAAACACTGCAATTGTCAAGGATGGAAAATGTGTGATTTGTGTAAACAATTTTTACCAACTTTACATTTTCCTACAGATAAATGTGAAATTTTGATAAGAAGTCTACGCAATGACAAGTATGGTACATAAATTTTATTAAGAATATTGAGTATAAAGTACTTTAATTCTAAATTATAAGAAAATATACATTTGCACATATTAATATAGAAATTCATTTTGTGTATATTTAACATAGCTTTTAAACTATTTTACATTAGCTACTTCATTATGGTTTCTTGAACTTCTGAAAAAAATTAGAAATGTATTAAACTTATCAGTAACATAAAAACTTATTTTGTTTCACCTAACGAATACTGCGTTTGTAAAAATAAATTTAATATAGAATATATTTTTAAATTAAATATTTGAATATAAAATAGCTCTAAGAAAGAAGCAAATTATCACTGAACATATTTCTTATTATTTCTGGCTTTGAATTATACGTAACTTAAATTGTCTTAAATGATACAGAATATTGGAGAATATGATACTTTCACATAATATACTATGAACCTGTTCATATAACTCTGATTGACTACTAACTTCTGTTTTATGTATTTATTAAAGAGCTGACACTGTAGTTTGTGGTGAGATGTT	TAGCCTCTACAACCTACTTCAG	87.4	8,160	22	60.4	45.5	1	-3.2	-0.1	-0.1	3	3	3	0	0	0	0	AACATCTCACCACAAACTACAG	75.4	8,851	22	60.2	40.9	1	-3.2	0	0	0	0	3	0	0	0	0
NM_002228	Homo sapiens Jun proto-oncogene, AP-1 transcription factor subunit (JUN), mRNA.	3,257	Best	81.9	889	77.3	57.5	-1.1	3	0	AGACAGACTTGAGAACTTGACAAGTTGCGACGGAGAGAAAAAAGAAGTGTCCGAGAACTAAAGCCAAGGGTATCCAAGTTGGACTGGGTTGCGTCCTGACGGCGCCCCCAGTGTGCACGAGTGGGAAGGACTTGGCGCGCCCTCCCTTGGCGTGGAGCCAGGGAGCGGCCGCCTGCGGGCTGCCCCGCTTTGCGGACGGGCTGTCCCCGCGCGAACGGAACGTTGGACTTTTCGTTAACATTGACCAAGAACTGCATGGACCTAACATTCGATCTCATTCAGTATTAAAGGGGGGAGGGGGAGGGGGTTACAAACTGCAATAGAGACTGTAGATTGCTTCTGTAGTACTCCTTAAGAACACAAAGCGGGGGGAGGGTTGGGGAGGGGCGGCAGGAGGGAGGTTTGTGAGAGCGAGGCTGAGCCTACAGATGAACTCTTTCTGGCCTGCCTTCGTTAACTGTGTATGTACATATATATATTTTTTAATTTGATGAAAGCTGATTACTGTCAATAAACAGCTTCATGCCTTTGTAAGTTATTTCTTGTTTGTTTGTTTGGGTATCCTGCCCAGTGTTGTTTGTAAATAAGAGATTTGGAGCACTCTGAGTTTACCATTTGTAATAAAGTATATAATTTTTTTATGTTTTGTTTCTGAAAATTCCAGAAAGGATATTTAAGAAAATACAATAAACTATTGGAAAGTACTCCCCTAACCTCTTTTCTGCATCATCTGTAGATACTAGCTATCTAGGTGGAGTTGAAAGAGTTAAGAATGTCGATTAAAATCACTCTCAGTGCTTCTTACTATTAAGCAGTAAAAACTGTTCTCTATTAGACTTTAGAAATAAATGTACCTGATGTACCTGATGCTATGGTCAGGTTATACTCC	AGACAGACTTGAGAACTTGACA	87.4	2,025	22	61	40.9	1	-3.9	0	0	0	0	2	0	0	0	0	GGAGTATAACCTGACCATAGCA	76.5	2,913	22	60.8	45.5	2	-3.9	-0.2	0	0	4	2	0	0	0	0
NM_002229	Homo sapiens JunB proto-oncogene, AP-1 transcription factor subunit (JUNB), mRNA.	1,830	Best	81.4	670	84.3	61.3	0	0	-2.1	CAACATGGAAGACCAAGAGCGCATCAAAGTGGAGCGCAAGCGGCTGCGGAACCGGCTGGCGGCCACCAAGTGCCGGAAGCGGAAGCTGGAGCGCATCGCGCGCCTGGAGGACAAGGTGAAGACGCTCAAGGCCGAGAACGCGGGGCTGTCGAGTACCGCCGGCCTCCTCCGGGAGCAGGTGGCCCAGCTCAAACAGAAGGTCATGACCCACGTCAGCAACGGCTGTCAGCTGCTGCTTGGGGTCAAGGGACACGCCTTCTGAACGTCCCCTGCCCCTTTACGGACACCCCCTCGCTTGGACGGCTGGGCACACGCCTCCCACTGGGGTCCAGGGAGCAGGCGGTGGGCACCCACCCTGGGACCTAGGGGCGCCGCAAACCACACTGGACTCCGGCCCTCCTACCCTGCGCCCAGTCCTTCCACCTCGACGTTTACAAGCCCCCCCTTCCACTTTTTTTTGTATGTTTTTTTTCTGCTGGAAACAGACTCGATTCATATTGAATATAATATATTTGTGTATTTAACAGGGAGGGGAAGAGGGGGCGATCGCGGCGGAGCTGGCCCCGCCGCCTGGTACTCAAGCCCGCGGGGACATTGGGAAGGGGACCCCCGCCCCCTGCCCTCCCCTCTCTGCACCGTACTGTGGAAAAGAAACACGCACTTAGTCTCT	CAACATGGAAGACCAAGAG	78	1,069	19	57.4	47.4	1	-3.8	-2.3	-1.5	3	4	2	0	0	0	0	AGAGACTAAGTGCGTGTT	86.2	1,738	18	57.3	44.4	1	-3.8	-0.8	0	0	3	2	0	0	0	0
NM_002258	Homo sapiens killer cell lectin like receptor B1 (KLRB1), mRNA.	1,478	Best	80.4	938	75.1	55.4	-1.3	3	-0.3	CTCCTTGTCTTGGTTGTTACTGGGTTGAGTGTTTCAGTGACATCCTTAATACAGAAATCATCAATAGAAAAATGCAGTGTGGACATTCAACAGAGCAGGAATAAAACAACAGAGAGACCGGGTCTCTTAAACTGCCCAATATATTGGCAGCAACTCCGAGAGAAATGCTTGTTATTTTCTCACACTGTCAACCCTTGGAATAACAGTCTAGCTGATTGTTCCACCAAAGAATCCAGCCTGCTGCTTATTCGAGATAAGGATGAATTGATACACACACAGAACCTGATACGTGACAAAGCAATTCTGTTTTGGATTGGATTAAATTTTTCATTATCAGAAAAGAACTGGAAGTGGATAAACGGCTCTTTTTTAAATTCTAATGACTTAGAAATTAGAGGTGATGCTAAAGAAAACAGCTGTATTTCCATCTCACAGACATCTGTGTATTCTGAGTACTGTAGTACAGAAATCAGATGGATCTGCCAAAAAGAACTAACACCTGTGAGAAATAAAGTGTATCCTGACTCTTGACTATGAATCCCATCTCAATTTATTTGCTTCCCATTACTGATCTCTGTACTTGTAGCTGCACATACTATTGGTACTACCTAATAGTGCCACATTTAGTGGCACAAAGTGAACAATTCTGAGAATTGACAACTGTTATGAATCTTACAGAAGTTCATGTTTATCATATTCATTCTATTAAATGAGGAAACAGAGACATAGAGAAAAACGTGCATCGTTTTAAAGAAACAGTGATATTCTATGGTGAAGGAGTGAAGGATGTCCCCGAATATGCCAGATTGGTATATGATTGTTTTGTGTTTAAAACAGTGGAGAAATTGTAGATTCAGAAAGGGAGAGCTGACCTGTCTCTTCCCGCACGCGGCAAGCCGTGAAGATTCCTCTGGGAGGGCTATCCGAGTCATACAAGG	CTCCTTGTCTTGGTTGTTACT	87.4	225	21	59.5	42.9	1	-3.4	0	0	0	0	2	0	0	0	0	CCTTGTATGACTCGGATAGC	78	1,162	20	59.2	50	2	-3.4	0	0	0	0	2	0	0	0	0
NM_002260	Homo sapiens killer cell lectin like receptor C2 (KLRC2), mRNA.	1,238	Best	83.5	810	74.2	55.1	-0.7	3	0	CCGAATACAAGAACGCAGAAAGCACGTCATTGTGGCCATTGTCCTGAGGAGTGGATTACATATTCCAACAGTTGTTATTACATTGGTAAGGAAAGAAGAACTTGGGAAGAGAGTTTGCTGGCCTGTACTTCGAAGAACTCCAGTCTGCTTTCTATAGATAATGAAGAAGAAATGAAATTTCTGGCCAGCATTTTACCTTCCTCATGGATTGGTGTGTTTCGTAACAGCAGTCATCATCCATGGGTGACAATAAATGGTTTGGCTTTCAAACATAAGATAAAAGACTCAGATAATGCTGAACTTAACTGTGCAGTGCTACAAGTAAATCGACTTAAATCAGCCCAGTGTGGATCTTCAATGATATATCATTGTAAGCATAAGCTTTAGAAGTAAAGCATTTGCGTTTGCAGTGCATCAGATACATTTTATATTTCTTAAAATAGAAATATTATGATTGCATAAATCTGAAAATGAATTATGTTATTTGCTCTGATACAAAAATTCTAAATCAATTATTGAAATAGGATGCACACAATTACTAAAGTACAGACATCCTAGCATTTGTGTCGGGCTCATTTTGCTCAACATGGTATTTGTGGTTTTCAGCCTTTCTAAAAGTTGCATGTTATGTGAGTCAGCTTATAGGAAGTACCAAGAACAGTCAAACCCATGGAGACAGAAAGTAGAATAGTGGTTGCCAATGTCTCAGGGAGGTTGAAATAGGAGATGACCACTAATTGATAGAACGTTTCTTTGTGTCGTGATGAAAACTTTCTAAATTTCAGTAGTGGTGATGGTTGTAACTCTGCG	CCGAATACAAGAACGCAGAA	87.4	334	20	60.2	45	1	-3.5	0	0	0	0	2	0	0	0	0	CGCAGAGTTACAACCATCAC	86.4	1,143	20	60.8	50	1	-3.5	-0.7	0	0	3	2	0	0	0	0
NM_002261	Homo sapiens killer cell lectin like receptor C3 (KLRC3), transcript variant 1, mRNA.	1,025	Best	80.4	577	76.5	58.2	-2.4	3	-1.1	GCTCACTGCCGAGGTCCTAGGAATCATTTGCATTGTCCTGATGGCCACTGTGTTAAAAACAATAGTTCTTATTCCTTTCCTGGAGCAGAACAATTCTTCCCCGAATGCAAGAACCCAGAAAGCACGTCATTGTGGCCATTGTCCTGAGGAGTGGATTACATATTCCAACAGTTGTTATTACATTGGTAAGGAAAGAAGAACTTGGGAAGAGAGTTTGCAGGCCTGTGCTTCAAAGAACTCTTCTAGTCTGCTTTGTATAGATAATGAAGAAGAAATGAAATTTCTGGCCAGCATTTTACCTTCCTCATGGATTGGTGTGTTTCGTAACAGCAGTCATCATCCATGGGTGACAATAAATGGTTTGGCTTTCAAACATGAGATAAAAGACTCAGATCATGCTGAACGTAACTGTGCAATGCTACATGTACGTGGACTTATATCAGACCAGTGTGGATCTTCAAGAATCATTAGACGGGGTTTCATCATGTTGACCAGGCTGGTCTTGAACTCCTGAGCTCAAGAAATCAACACATCTTGGCCTCCCAAGTTGCTGGGATTACTGACACAAGCCACCGCC	GCTCACTGCCGAGGTCCTA	81.6	255	19	65.3	63.2	2	-4.1	-0.9	-0.9	3	3	2	0	0	-1.3	3	GGCGGTGGCTTGTGTCAG	81.1	831	18	65.6	66.7	1	-4.1	0	0	0	0	2	0	0	0	0
NM_002286	Homo sapiens lymphocyte activating 3 (LAG3), mRNA.	1,976	Best	84.1	686	82.9	61.5	0	0	0	GTCTCCATCATGTATAACCTCACTGTTCTGGGTCTGGAGCCCCCAACTCCCTTGACAGTGTACGCTGGAGCAGGTTCCAGGGTGGGGCTGCCCTGCCGCCTGCCTGCTGGTGTGGGGACCCGGTCTTTCCTCACTGCCAAGTGGACTCCTCCTGGGGGAGGCCCTGACCTCCTGGTGACTGGAGACAATGGCGACTTTACCCTTCGACTAGAGGATGTGAGCCAGGCCCAGGCTGGGACCTACACCTGCCATATCCATCTGCAGGAACAGCAGCTCAATGCCACTGTCACATTGGCAATCATCACAGTGACTCCCAAATCCTTTGGGTCACCTGGATCCCTGGGGAAGCTGCTTTGTGAGGTGACTCCAGTATCTGGACAAGAACGCTTTGTGTGGAGCTCTCTGGACACCCCATCCCAGAGGAGTTTCTCAGGACCTTGGCTGGAGGCACAGGAGGCCCAGCTCCTTTCCCAGCCTTGGCAATGCCAGCTGTACCAGGGGGAGAGGCTTCTTGGAGCAGCAGTGTACTTCACAGAGCTGTCTAGCCCAGGTGCCCAACGCTCTGGGAGAGCCCCAGGTGCCCTCCCAGCAGGCCACCTCCTGCTGTTTCTCATCCTTGGTGTCCTTTCTCTGCTCCTTTTGGTGACTGGAGCCTTTGGCTTTCACCTTTGGAGAAGACAGTGGCG	GTCTCCATCATGTATAACCTCACT	81	1,084	24	61.5	41.7	1	-3.9	-2.3	0	0	4	2	0	0	0	0	CGCCACTGTCTTCTCCAA	83.1	1,769	18	61.2	55.6	2	-3.9	0	0	0	0	2	0	0	0	0
NM_002288	Homo sapiens leukocyte associated immunoglobulin like receptor 2 (LAIR2), transcript variant 1, mRNA.	665	Best	77.9	593	81.4	58.8	-1.9	3	0	ATCCTGTCTGCTTGTGTCTGCTGCAGAGTTCTGGGACCGGGGCCATGTCTCCACACCTCACTGCTCTCCTGGGCCTAGTGCTCTGCCTGGCCCAGACCATCCACACGCAGGAGGGGGCCCTTCCCAGACCCTCCATCTCGGCTGAGCCAGGCACTGTGATCTCCCCGGGGAGCCATGTGACTTTCATGTGCCGGGGCCCGGTTGGGGTTCAAACATTCCGCCTGGAGAGGGAGGATAGAGCCAAGTACAAAGATAGTTATAATGTGTTTCGACTTGGTCCATCTGAGTCAGAGGCCAGATTCCACATTGACTCAGTAAGTGAAGGAAATGCCGGGCTTTATCGCTGCCTCTATTATAAGCCCCCTGGATGGTCTGAGCACAGTGACTTCCTGGAGCTGCTGGTGAAAGAAAGCTCTGGAGGCCCGGACTCCCCGGACACAGAGCCCGGCTCCTCAGCTGGGACTGTGCCAGGCACTGAAGCCTCCGGATTTGATGCACCATGAATGAGGAGAAATGGCCTCCCGTCTTGTGAACTTCAATGGGGAGAAATAATTAGAATGAGCAATAGAAATGCACAGATGCCTATACATACA	ATCCTGTCTGCTTGTGTC	82.3	45	18	58.4	50	1	-4.2	0	0	0	0	2	0	0	0	0	TGTATGTATAGGCATCTGTG	82.2	637	20	55.9	40	1	-4.2	-0.5	-0.5	3	3	2	0	0	0	0
NM_002296	Homo sapiens lamin B receptor (LBR), transcript variant 1, mRNA.	3,748	Good	73.7	916	71.4	52.8	0	0	-1.1	GAGATGATTGTCAGGACTAACTGTCTTTTTAACAAAACATTTTCAGTATTTTAAATAAAATTTTGTAAAGTAATGTGAATTAAAAATTTTGGAACAATTAGAATTCATTCACTATTGTATAGAAGATGCTGTTAAAACATAGGAAGGGTATTTTTCTTGATCCAAAGTTTGTGAATTTGGCTTTGCTACCTCAATTGCAGGTGTTTGTTTGCCTTTATAAACTGTTGCAAATAGAAAAAAAATAGAATAAGTATATATTTTTGGAGTAACATCAATATTTAAACATTTTTACACAGATCGGTGTTTGAAAATTTGCCATTTCAGGCTAATATTTTTATATATTTTTGACTTTTTAAAAGTTCATCAGTGTTTTTGCTACTGTTAAGCTTATGCAGTTTATACTGTATTTTTTATGTATCCTTTATATTTACCAAACCTGACTCCCTGTAAAGGAGTGCTGTCTTAAAAACAACTGAAGGGGTTAAAGTCGTTTCTTTTAGTTTAATAGATGTGCATAAGGTAGCTTTAGCAATTAAATTCTAGTGAAGTTGATATAGTCTCATTTTTAATTGTCCTGTAATGGAACAGTAGCAAATTCACTAAACTTTTGTGTTCAGAGTTAAATTGTTCTCAGTACTTTCAATGTAGGGGAATGTAATAAACATAGTGTGTATGTTTGGGTTTTAATTACACATTTTATATATGAGCCATTTAGATATGCAGTGTTAATTCTATACTGCATTTGAAGTGTATGTAACTTAGCTTATGTTAATGCAGTCATGAAGTTGGTTTGCTCCAGCATCCGGTAGTCTTTAAACATTCTTTTAGTGAAATTGTCATTGTTTTATCAGTGCTAATGTGTGCAAGCAGTTTTTTTATTTTGCTTTTCTCCTGGCATCAGAAAGTGGTGGCGTTT	GAGATGATTGTCAGGACTAACT	84.2	2,621	22	59	40.9	1	-3.5	-1.1	-0.9	3	3	3	0	0	0	0	AAACGCCACCACTTTCTG	73.3	3,536	18	60.1	50	1	-3.5	0	0	0	0	3	-0.1	3	-0.1	3
NM_002298	Homo sapiens lymphocyte cytosolic protein 1 (LCP1), mRNA.	3,643	Best	84.1	957	77.1	55.9	-0.5	3	0	GAAGTCTCAGGAGTCTCTGGTAGCCTGCAGAAGTAAGCCTCATCATCAGAGCCTTTCCTCAAAACTGGAGTCCCAAATGTCATCAGGTTTTGTTTTTTTTCAGCCACTAAGAACCCCTCTGCTTTTAACTCTAGAATTTGGGCTTGGACCAGATCTAACATCTTGAATACTCTGCCCTCTAGAGCCTTCAGCCTTAATGGAAGGTTGGATCCAAGGAGGGTGTAATGGAGCATCAAGCCACTCGGCGGCAGCATGGAGCTATAACTAAGCATCCTTTAGGGTTCTGCCTCTCCAGGCATTTAGCCCTCACATTAGATCTAGTTACTGTGGTATGGCTAATACCTGTCAACATTTGGAGGCAATCCTACCTTGCTTTTGCTTCTAGAGCTTAGCATATCTGATTGTTGTCAGGCCATATTATCAATGTTTACTTTTTTGGTACTATAAAAGCTTTCTGCCACCCCTAAACTCCAGGGGGGACAATATGTGCCAATCAATAGCACCCCTACTCACATACACACACACCTAGCCAGCTGTCAAGGGCAGAATGAATCTATGCTGGATAAGAAATGGTGGAACTGCGTTATGAAGAGCTAATTTACTGGACAAAGAATTCCAAAGCAAAACCAGAACAGTATGAATTTGAGCAGGTCTCATAGGTTGAGCAATTTCCCCCTAAACCAACTGAAGGCTAAAAAGCAACAGGCCATTGTGAACCAATGCAAGACGCCCTCTATCATGGTGAAAAGCTCCATCAATGAGGTATCTTCTTTAGTGGTGGTATGTAATGGAACTTAGCCATTTTTCAAAGCAATTGAAATGCATTGCTCTGGATCTGTTCCTTGGCAGTGGACTCAGAAAGCCAACATGTGGCTCCTCCCAGCCCATAACCAGTATTTTTGCTGCTTCTGAATACAAATTGGTTGGTTTTGACTTCAGATTGAACTTACTGTAGCC	GAAGTCTCAGGAGTCTCT	84.3	2,579	18	56	50	1	-2.8	-0.9	0	0	3	2	0	0	-0.9	3	GGCTACAGTAAGTTCAATCT	86.5	3,535	20	56.4	40	1	-2.8	-0.3	0	0	3	2	0	0	0	0
NM_000139	Homo sapiens membrane spanning 4-domains A2 (MS4A2), transcript variant 1, mRNA.	3,648	Best	81.9	798	73.9	55	-1.3	3	-0.8	GCCTAAGTATAAGAGTCCTACAGATGGACTGAAAAAAATCAGTCTGAGAGTATTAGTCACAATTAATGAAATAATTACATTTTATGTATTGAGGATGCCAAGATTAAAAGGTGACAGGTAGATGTTAATTTCCCTAGATTGTGAAAGTGATCACGACAATCACACAACAAATAATTAAGTGACTTGGTATGCTTTATTTAATTGTAGGGCCTGAGGTTTTCCATTCTCATTTTTCTAAAATACAATTTTGTTTCTCCAAATTTGACAGCAGAATAAAAACCCTACCCTTTCACTGTGTATCATGCTAAGCTGCATCTCTACTCTTGATCATCTGTAGGTATTAATCACATCACTTCCATGGCATGGATGTTCACATACAGACTCTTAACCCTGGTTTACCAGGACCTCTAGGAGTGGATCCAATCTATATCTTTACAGTTGTATAGTATATGATATCTCTTTTATTTCACTCAATTTATATTTTCATCATTGACTACATATTTCTTATACACAACACACAATTTATGAATTTTTTCTCAAGATCATTCTGAGAGTTGCCCCACCCTACCTGCCTTTTATAGTATGCCCACCTCAGGCAGACACAGAGCACAATGCTGGGGTTCTCTTCACACTATCACTGCCCCAAATTGTCTTTCTAAATTTCAACTTCAATGTCATCTTCTCCATGAAGACCACTGAATGAACACCTTTTCATCCAGCCTTAATTTCTTGCTCCATAACTACTCTATCCCACGATGCAGTATTGTATCATTAATTATTAGTGTGCTTGTGACCTCC	GCCTAAGTATAAGAGTCCTACAGA	86.8	2,796	24	60.4	41.7	1	-2.6	-0.2	0	0	4	2	-0.3	3	-0.3	3	GGAGGTCACAAGCACACTAA	87.8	3,593	20	61.6	50	1	-2.6	0	0	0	0	2	0	0	0	0
NM_000235	Homo sapiens lipase A, lysosomal acid type (LIPA), transcript variant 2, mRNA.	2,496	Best	80.6	551	74.4	53.8	-0.6	4	0	GCCAGTAATAAGGATGCTAACAATTAATTTTATCAAACCTAACTGTGACAGCTGTGATTTGACACGTTTTAATTGCTCAGGTTAAATGAAATAGTTTTCCGGCGTCTTCAAAAACAAATTGCACTGATAAAACAAAAACAAAAGTATGTTTTAAATGCTTTGAAGACTGATACACTCAACCATCTATATTCATGAGCTCTCAATTTCATGGCAGGCCATAGTTCTACTTATCTGAGAAGCAAATCCCTGTGGAGACTATACCACTATTTTTTCTGAGATTAATGTACTCTTGGAGCCCGCTACTGTCGTTATTGATCACATCTGTGTGAAGCCAAAGCCCCGTGGTTGCCCATGAGAAGTGTCCTTGTTCATTTTCACCCAAATGAAGTGTGAACGTGATGTTTTCGGATGCAAACTCAGCTCAGGGATTCATTTTGTGTCTTAGTTTTATATGCATCCTTATTTTTAATACACCTGCTTCACGTCCCTATGTTGGGAAGTCCATATTTGTCTGCTTTTCTTGCAGCATCATTTCCTTACAATACTGTCCG	GCCAGTAATAAGGATGCTA	87.4	1,784	19	55.6	42.1	2	-3.7	0	0	0	0	2	0	0	0	0	CGGACAGTATTGTAAGGAA	82.3	2,334	19	55.8	42.1	2	-3.7	-1	-1	3	3	2	0	0	0	0
NM_000239	Homo sapiens lysozyme (LYZ), mRNA.	1,490	Best	83.9	857	76.2	56	0	0	0	CCGTCAGTATGTTCAAGGTTGTGGAGTGTAACTCCAGAATTTTCCTTCTTCAGCTCATTTTGTCTCTCTCACATTAAGGGAGTAGGAATTAAGTGAAAGGTCACACTACCATTATTTCCCCTTCAAACAAATAATATTTTTACAGAAGCAGGAGCAAAATATGGCCTTTCTTCTAAGAGATATAATGTTCACTAATGTGGTTATTTTACATTAAGCCTACAACATTTTTCAGTTTGCAAATAGAACTAATACTGGTGAAAATTTACCTAAAACCTTGGTTATCAAATACATCTCCAGTACATTCCGTTCTTTTTTTTTTTGAGACAGTCTCGCTCTGTCGCCCAGGCTGGAGTGCAGTGGCGCAATCTCGGCTCACTGCAACCTCCACCTCCCGGGTTCACGCCATTCTCCTGCCTCAGCCTCCCGAGTAGCTGGGATTACGGGCGCCCGCCACCACGCCCGGCTAATTTTTTGTATTTTTAGTAGAGACAGGGTTTCACCGTGTTAGCCAGGATGGTCTCGATCTCCTGACCTTGTGATCCACCCACCTCGGCCTCCCAAAGTGCTGGGATTACAGGCGTGAGCCACTGCGCCCGGCCACATTCAGTTCTTATCAAAGAAATAACCCAGACTTAATCTTGAATGATACGATTATGCCCAATATTAAGTAAAAAATATAAGAAAAGGTTATCTTAAATAGATCTTAGGCAAAATACCAGCTGATGAAGGCATCTGATGCCTTCATCTGTTCAGTCATCTCCAAAAACAGTAAAAATAACCACTTTTTGTTGGGCAATATGAAATTTTTAAAGGAGTAGAATACCAAATGATAGAAACAGACTGCCTGAATTGAGAAT	CCGTCAGTATGTTCAAGGT	87.4	445	19	58.7	47.4	2	-3.6	0	0	0	0	2	0	0	0	0	ATTCTCAATTCAGGCAGTCT	82.6	1,301	20	58.5	40	1	-3.6	-1.1	0	0	4	2	0	0	0	0
NM_000242	Homo sapiens mannose binding lectin 2 (MBL2), transcript variant 1, mRNA.	3,521	Best	80.9	670	72.1	54.1	-0.3	3	0	CTGGCAACTTACTACTGAATCTCTAATCAATGTTCATCATGTATCGCTTCATGTAACTAGAATTTCTTTAACTTAATTGCTATGTTTTGACATTTTTAGTTTAAAAACCTTGTATATCTTGTTTTGGTGGTTTTAGTGATTTTAATAATATATTTTAAATATTTTTTCTTTTCTATTGTTGTACACAGAAATACAGTTAAGTTTTGTGTGTAGTCTTACGATGTTTAGTAAACTCAATAAGTTTATTTCTTAAATCTAGTAATTTGTAGATTCCTCTGGATTTTGTATATGCATAGTCATGTAAGCTGAAAATATGGCAATACTTGCTTCTTCCCAATTGCTTTACCTTTTTTCTTACCTTATTGCACTGGTTAGCAACCCCAATACAGAGACCACCAGATCAGGTATAGACTCCTGAAAGACAATATAATGAAGTGCTCCAGTCAGGCCTATCTAAACTGGATTCACAGCTCTGTCACTTAATTGCTACATGATCTAGAGCCAGTTACTTTGTGTTTCAGCCATGTATTTGCAGCTGAGAGAAAATAATCATTCTTATTTCATGAAAATTGTGGGGATGATGAAATAAGTTAACACCTTTAAAGTGTGTAGTAAAGTATCAGGATACTATATTTTAGGTCTTAATACACACAGTTATGCCGCTAGATAC	CTGGCAACTTACTACTGAATCTCT	87.4	2,752	24	61.9	41.7	1	-4.1	0	0	0	0	2	0	0	0	0	GTATCTAGCGGCATAACTGTGT	81.8	3,421	22	61.9	45.5	1	-4.1	-1.6	0	0	4	2	0	0	0	0
NM_000243	Homo sapiens MEFV innate immuity regulator, pyrin (MEFV), transcript variant 1, mRNA.	3,506	Best	85.9	536	79.3	58.9	0	0	0	TCTGCTTCTGTCTTGAGGATATGGGAAGCCTAGAGAAACGCAAGCAGACTGGATTGGGATAGAAGTATTTGTGTACCTGGATTAATGAACTATGATTTTTTTTTTTTTTTTTTGAGACCAAATCTTGCTCTGTGGCCCAGGCTGGAGTGCAGTGGCACGATCTCAGCTCACTGCAACCTCCACCTCCCAGGTTCAAGCGATTCTCCTGCCTCAGCCTCCTGAGCAGCTGGGATTACAGGTGCGTGCCACCACACCAGGCTGGTTTTCTTGTATTTTTAGTAGAGACGGGGGTTTCACCATGTTAGCCAGGCTGGTCTCGAACTCCTGACCTCAGGTGATCCACCCGCCTCAGCCTCCCAAAGTGCTGGGATTACAGGCATGAGCCACTGTGCCCGGCCTATGATTCTTTTTTTTTTTTTTTTTTGAGACAAAGTTTTGCTCTTGTCACCCAGGCTGGAGTGCAGTGGTGCAATCTTGGCTCGCAACCTCCGCCTCCCAGGTTCAAGAGATTCTCCTGCCTCAGCCTCCGAAGTAGC	TCTGCTTCTGTCTTGAGGATATG	86.9	2,748	23	61.6	43.5	1	-3.9	0	0	0	0	2	0	0	-0.5	4	GCTACTTCGGAGGCTGAG	82.4	3,283	18	61.1	61.1	1	-3.9	0	0	0	0	2	0	0	0	0
NM_000247	Homo sapiens MHC class I polypeptide-related sequence A (MICA), transcript variant 1*001, mRNA.	1,366	Best	86.7	794	81.1	60	-1.5	3	0	TGGAGACTAAGGAATGGACAATGCCCCAGTCCTCCAGAGCTCAGACCTTGGCCATGAACGTCAGGAATTTCTTGAAGGAAGATGCCATGAAGACCAAGACACACTATCACGCTATGCATGCAGACTGCCTGCAGGAACTACGGCGATATCTAAAATCCGGCGTAGTCCTGAGGAGAACAGTGCCCCCCATGGTGAATGTCACCCGCAGCGAGGCCTCAGAGGGCAACATTACCGTGACATGCAGGGCTTCTGGCTTCTATCCCTGGAATATCACACTGAGCTGGCGTCAGGATGGGGTATCTTTGAGCCACGACACCCAGCAGTGGGGGGATGTCCTGCCTGATGGGAATGGAACCTACCAGACCTGGGTGGCCACCAGGATTTGCCAAGGAGAGGAGCAGAGGTTCACCTGCTACATGGAACACAGCGGGAATCACAGCACTCACCCTGTGCCCTCTGGGAAAGTGCTGGTGCTTCAGAGTCATTGGCAGACATTCCATGTTTCTGCTGTTGCTGCTGCTGCTATTTTTGTTATTATTATTTTCTATGTCCGTTGTTGTAAGAAGAAAACATCAGCTGCAGAGGGTCCAGAGCTCGTGAGCCTGCAGGTCCTGGATCAACACCCAGTTGGGACGAGTGACCACAGGGATGCCACACAGCTCGGATTTCAGCCTCTGATGTCAGATCTTGGGTCCACTGGCTCCACTGAGGGCGCCTAGACTCTACAGCCAGGCAGCTGGGATTCAATTCCCTGCCTGGATCTCACGAGCACTTTCCCTCTTGGTGCCTCAGTT	TGGAGACTAAGGAATGGACAAT	87.4	472	22	60.6	40.9	1	-4.1	0	0	0	0	2	0	0	0	0	AACTGAGGCACCAAGAGG	85	1,265	18	60.8	55.6	2	-4.1	0	0	0	0	2	0	0	0	0
NM_000595	Homo sapiens lymphotoxin alpha (LTA), transcript variant 2, mRNA.	1,416	Best	87	903	80.9	59.5	0	0	0	CTGCTGCTCACCTCATTGGAGACCCCAGCAAGCAGAACTCACTGCTCTGGAGAGCAAACACGGACCGTGCCTTCCTCCAGGATGGTTTCTCCTTGAGCAACAATTCTCTCCTGGTCCCCACCAGTGGCATCTACTTCGTCTACTCCCAGGTGGTCTTCTCTGGGAAAGCCTACTCTCCCAAGGCCACCTCCTCCCCACTCTACCTGGCCCATGAGGTCCAGCTCTTCTCCTCCCAGTACCCCTTCCATGTGCCTCTCCTCAGCTCCCAGAAGATGGTGTATCCAGGGCTGCAGGAACCCTGGCTGCACTCGATGTACCACGGGGCTGCGTTCCAGCTCACCCAGGGAGACCAGCTATCCACCCACACAGATGGCATCCCCCACCTAGTCCTCAGCCCTAGTACTGTCTTCTTTGGAGCCTTCGCTCTGTAGAACTTGGAAAAATCCAGAAAGAAAAAATAATTGATTTCAAGACCTTCTCCCCATTCTGCCTCCATTCTGACCATTTCAGGGGTCGTCACCACCTCTCCTTTGGCCATTCCAACAGCTCAAGTCTTCCCTGATCAAGTCACCGGAGCTTTCAAAGAAGGAATTCTAGGCATCCCAGGGGACCACACCTCCCTGAACCATCCCTGATGTCTGTCTGGCTGAGGATTTCAAGCCTGCCTAGGAATTCCCAGCCCAAAGCTGTTGGTCTGTCCCACCAGCTAGGTGGGGCCTAGATCCACACACAGAGGAAGAGCAGGCACATGGAGGAGCTTGGGGGATGACTAGAGGCAGGGAGGGGACTATTTATGAAGGCAAAAAAATTAAATTATTTATTTATGGAGGATGGAGAGAGGGGAATAATAGAAGAACATCCAAGGAGAAACAGAGACAGGCCCAAGAGATGAAGAGTGAGAGG	CTGCTGCTCACCTCATTG	87.4	355	18	60	55.6	1	-3.5	0	0	0	0	2	0	0	0	0	CCTCTCACTCTTCATCTCTTG	85	1,257	21	59.2	47.6	1	-3.5	0	0	0	0	2	0	0	0	0
NM_000900	Homo sapiens matrix Gla protein (MGP), transcript variant 2, mRNA.	1,650	Best	80.4	628	72.3	54.4	-1.3	3	0	CTACCTTGGAATCCGTGAATGGAATCTGGTATGTTTTTTGCAGGATTTTCCTATTGTAAATTGTGGCAAATACAGGGCTCCCTTCATTTGCTTTTCATCTCTTATGCATCAAAGTCAAAAACATTTCTGAATCAAGATAATCTAGAAGAGAAAAAAGGAGGAAAAGGAAAAGAGAAAGCAGAAGGGACAAATAAAAGCAATTGGCAAAAACTGTCAATAATAGTTTATACACTTAACTATATCAATAATCACATTATATGTAAATAGTCTAAACAATCCAATTATTTTTTACTTCTACTTATGTTATATTTTTACTTCTACATTTGTTAAAGGTTCCACGCTACATTTTTACTATTCTTGCTTTAAATAATTTTAATAATTTCTTTTAAAGTTTAGATAATAAGAAAATATCCCGGGCCAGGCACAGTGGCCACACCTGTAATCTCAGTAGCCATGACCATACCAATGCACTCCAGCCTGTGAAACAGAGTGAGACTCTGTCTCTACAGAAAAATAAAAAAGAAAAGAAAGAAAAGATCTCATATATTTACCCATGTAATTTTCATTTCCTGTTTTCTTCATTCTTCTTTCCATCTGGTGTCACTTCCTTTCTGCCTGACGACTTCCT	CTACCTTGGAATCCGTGAATGG	84.9	798	22	62.7	50	2	-3.5	-1.3	0	0	3	2	0	0	0	0	AGGAAGTCGTCAGGCAGAA	82.3	1,425	19	62.5	52.6	1	-3.5	0	0	0	0	2	0	0	0	0
NM_001033082	Homo sapiens MYCL proto-oncogene, bHLH transcription factor (MYCL), transcript variant 2, mRNA.	3,158	Best	87.1	974	78.9	58.1	0	0	-1.3	CTCAAGGCAGGTGTAAGACACCTCAGAGGGAGAACTGTACTGCTGCCTCTTTCCCACCTGCCTCATCTCAATCCTTGAGCGGCAAGTTTGAAGTTCTTCTGGAACCATGCAAATCTGTCCTCCTCATGCAATTCCAAGGAGCTTGCTGGCTCTGCAGCCACCCTTGGGCCCCTTCCAGCCTGCCATGAATCAGATATCTTTCCCAGAATCTGGGCGTTTCTGAAGTTTTGGGGAGAGCTGTTGGGACTCATCCAGTGCTCCAGAAGGTGGACTTGCTTCTGGTGGGTTTTAAAGGAGCCTCCAGGAGATATGCTTAGCCAACCATGATGGATTTTACCCCAGCTGGACTCGGCAGCTCCAAGTGGAATCCACGTGCAGCTTCTAGTCTGGGAAAGTCACCCAACCTAGCAGTTGTCATGTGGGTAACCTCAGGCACCTCTAAGCCTGTCCTGGAAGAAGGACCAGCAGCCCCTCCAGAACTCTGCCCAGGACAGCAGGTGCCTGCTGGCTCTGGGTTTGGAAGTTGGGGTGGGTAGGGGGTGGTAAGTACTATATATGGCTCTGGAAAACCAGCTGCTACTTCCAAATCTATTGTCCATAATGGTTTCTTTCTGAGGTTGCTTCTTGGCCTCAGAGGACCCCAGGGGATGTTTGGAAATAGCCTCTCTACCCTTCTGGAGCATGGTTTACAAAAGCCAGCTGACTTCTGGAATTGTCTATGGAGGACAGTTTGGGTGTAGGTTACTGATGTCTCAACTGAATAGCTTGTGTTTTATAAGCTGCTGTTGGCTATTATGCTGGGGGAGTCTTTTTTTTTTATATTGTATTTTTGTATGCCTTTTGCAAAGTGGTGTTAACTGTTTTTGTACAAGGAAAAAAACTCTTGGGGCAATTTCCTGTTGCAAGGGTCTGATTTATTTTGAAAGGCAAGTTCACCTGAAATTTTGTATTTAGTTGTGATTACTGATTGCCTG	CTCAAGGCAGGTGTAAGAC	87.4	2,133	19	59.4	52.6	1	-3.8	0	0	0	0	2	0	0	0	0	CAGGCAATCAGTAATCACAAC	87.8	3,106	21	59.2	42.9	1	-3.8	0	0	0	0	2	0	0	0	0
NM_001044370	Homo sapiens metallophosphoesterase domain containing 1 (MPPED1), transcript variant 1, mRNA.	3,436	Best	87.1	751	79.4	59	-0.5	3	-0.9	GAACCAGCCTACCGTGAGCCCTTTTGCAGATATAGACTCATTTCATCCTCAGATGGTCCTTCAAGGTAGGTACTTTAGTCCCATTTTAGAGATGAGACGATTGAGGCCAGAGGGGTGTGGTAACTTGCCTGGGGGCTCACAGCACAAAAGGAGCCGAGGCAGGATCTGACCCTTGTTCTCTGGCCTCACTGCCCTCACTTTGCCATGACCCGAAGTTATGTCCCTACAAAGCAATGCATGGTCCAAGGCTCTTTTTATTGTATTTTTATTTTTAAGGGTCCTGTTCAAAACTGGTGTGAGCTCTGAGGAGTCCTGAACCCTGGGTGCAGCATCCTAGCATCCTGGGAGTCCTTTTCTGCCCACACTGAGCTGGGCTCCTCGAGGGGTGGGGCTGCTGTCCCTGGAAGCCTGGCAGCAGCACTGTATCGGGTTGGCTGAAGCTGAGCGCCGTGGGGTGCAGGGCTCCAGGAATCCCGTTTGGCTGAAGGGGTTCCTGTAGCCAGGGATGTTTATGAGGTCTCTCTGATGCCCCAGGCGCAGGACATGTGTGCGGGTGGAGAAAAGCAGGCCCTTTCAGTGCCAGCTCCACTCAATTTCTATGTGGACCAAGAACGATAAACTTAAAAAAATTTTTTTCCTAAGGTATCTTCAGAATATGGTGTATTTTTATGTGGAAAAGAAAAGTTATGAAGGCAGCTGTTACTTTAAGAGAAAATTCATTAAAAGTCCTCGAGGTATGAAGATGACGGCG	GAACCAGCCTACCGTGAG	85.4	2,588	18	61.3	61.1	1	-3.4	0	0	0	0	2	0	0	0	0	CGCCGTCATCTTCATACCT	86.9	3,338	19	61.2	52.6	2	-3.4	0	0	0	0	2	0	0	0	0
NM_001099658	Homo sapiens leucine rich repeat neuronal 3 (LRRN3), transcript variant 2, mRNA.	3,500	Best	81.4	851	73.7	54.6	-0.9	3	0	ACTCATCTGAATCCATCAACTGAGTATAAAATTTGTATTGATATTCCCACCATCTATCAGAAAAACAGAAAAAAATGTGTAAATGTCACCACCAAAGGTTTGCACCCTGATCAAAAAGAGTATGAAAAGAATAATACCACAACACTTATGGCCTGTCTTGGAGGCCTTCTGGGGATTATTGGTGTGATATGTCTTATCAGCTGCCTCTCTCCAGAAATGAACTGTGATGGTGGACACAGCTATGTGAGGAATTACTTACAGAAACCAACCTTTGCATTAGGTGAGCTTTATCCTCCTCTGATAAATCTCTGGGAAGCAGGAAAAGAAAAAAGTACATCACTGAAAGTAAAAGCAACTGTTATAGGTTTACCAACAAATATGTCCTAAAAACCACCAAGGAAACCTACTCCAAAAATGAACAAAAAAAAAAAAAGCGAAAGACTGCAGTTGTGCTAAAAACAAAACAAAACAAACAAACAAACAAAAAAGTAAAAAAAGATTACTTTCGAGAGAGAAGTTTAAGCTTCACCAATGCTGCTCCTGACCAATGGAAATATGTACAACTTCAGCATTTTAAGTAACTGGCTTCAAGGGGTACTGTGGCAACCAAATAAAATAACTCCATTTTCTAAAACTTTCATGTAACTTTTATGTCTGGACTACAGTTCAAGTGGACAAAAACATTTCTGTATTTTTTTTAAGTAAATAAGAGTAGTTGAACTGAGCAATACCTCCTCCTGTGTTGTATTACACATATTAGCCACGAGTTTTTGCAGTGACCAGATAAACTTGAATTGACACGTGGTGTAATAAAATGGACAAATTCTGTAGAGTAGACACAGTGAGTATGT	ACTCATCTGAATCCATCAACTG	84.9	2,559	22	59.8	40.9	1	-3.6	-0.9	-0.9	3	3	2	0	0	0	0	ACATACTCACTGTGTCTACTCT	83.5	3,409	22	59.7	40.9	1	-3.6	-1.3	-1	3	3	2	0	0	0	0
NM_001144925	Homo sapiens MX dynamin like GTPase 1 (MX1), transcript variant 1, mRNA.	3,444	Best	84.7	884	81.2	59.6	-1.5	4	-0.9	AATCAAGGCACTGGAAGAGCCGGCTGTGGATATGCTACACACCGTGACGGATATGGTCCGGCTTGCTTTCACAGATGTTTCGATAAAAAATTTTGAAGAGTTTTTTAACCTCCACAGAACCGCCAAGTCCAAAATTGAAGACATTAGAGCAGAACAAGAGAGAGAAGGTGAGAAGCTGATCCGCCTCCACTTCCAGATGGAACAGATTGTCTACTGCCAGGACCAGGTATACAGGGGTGCATTGCAGAAGGTCAGAGAGAAGGAGCTGGAAGAAGAAAAGAAGAAGAAATCCTGGGATTTTGGGGCTTTCCAGTCCAGCTCGGCAACAGACTCTTCCATGGAGGAGATCTTTCAGCACCTGATGGCCTATCACCAGGAGGCCAGCAAGCGCATCTCCAGCCACATCCCTTTGATCATCCAGTTCTTCATGCTCCAGACGTACGGCCAGCAGCTTCAGAAGGCCATGCTGCAGCTCCTGCAGGACAAGGACACCTACAGCTGGCTCCTGAAGGAGCGGAGCGACACCAGCGACAAGCGGAAGTTCCTGAAGGAGCGGCTTGCACGGCTGACGCAGGCTCGGCGCCGGCTTGCCCAGTTCCCCGGTTAACCACACTCTGTCCAGCCCCGTAGACGTGCACGCACACTGTCTGCCCCCGTTCCCGGGTAGCCACTGGACTGACGACTTGAGTGCTCAGTAGTCAGACTGGATAGTCCGTCTCTGCTTATCCGTTAGCCGTGGTGATTTAGCAGGAAGCTGTGAGAGCAGTTTGGTTTCTAGCATGAAGACAGAGCCCCACCCTCAGATGCACATGAGCTGGCGGGATTGAAGGATGCTGTCTTCGTACTGGGAAAGGGATTTTCAGCCCTCAGAATCGCTCCACCTT	AATCAAGGCACTGGAAGAG	87.4	2,365	19	59	47.4	1	-3.7	0	0	0	0	2	0	0	0	0	AAGGTGGAGCGATTCTGA	83.5	3,248	18	59.8	50	1	-3.7	0	0	0	0	2	0	0	0	0
NM_001145966	Homo sapiens marker of proliferation Ki-67 (MKI67), transcript variant 2, mRNA.	11,636	Best	83.6	904	78.2	55.9	-0.7	3	-1	CAGTAGGAATGTTGCTATGATCAAGTTGTTCTAACACTTTAGACTTAGTAGTAATTATGAACCTCACATAGAAAAATTTCATCCAGCCATATGCCTGTGGAGTGGAATATTCTGTTTAGTAGAAAAATCCTTTAGAGTTCAGCTCTAACCAGAAATCTTGCTGAAGTATGTCAGCACCTTTTCTCACCCTGGTAAGTACAGTATTTCAAGAGCACGCTAAGGGTGGTTTTCATTTTACAGGGCTGTTGATGATGGGTTAAAAATGTTCATTTAAGGGCTACCCCCGTGTTTAATAGATGAACACCACTTCTACACAACCCTCCTTGGTACTGGGGGAGGGAGAGATCTGACAAATACTGCCCATTCCCCTAGGCTGACTGGATTTGAGAACAAATACCCACCCATTTCCACCATGGTATGGTAACTTCTCTGAGCTTCAGTTTCCAAGTGAATTTCCATGTAATAGGACATTCCCATTAAATACAAGCTGTTTTTACTTTTTCGCCTCCCAGGGCCTGTGGGATCTGGTCCCCCAGCCTCTCTTGGGCTTTCTTACACTAACTCTGTACCTACCATCTCCTGCCTCCCTTAGGCAGGCACCTCCAACCACCACACACTCCCTGCTGTTTTCCCTGCCTGGAACTTTCCCTCCTGCCCCACCAAGATCATTTCATCCAGTCCTGAGCTCAGCTTAAGGGAGGCTTCTTGCCTGTGGGTTCCCTCACCCCCATGCCTGTCCTCCAGGCTGGGGCAGGTTCTTAGTTTGCCTGGAATTGTTCTGTACCTCTTTGTAGCACGTAGTGTTGTGGAAACTAAGCCACTAATTGAGTTTCTGGCTCCCCTCCTGGGGTTGTAAGTTTTGTTCATTCATGAGGGCCGACTGCATTTCCTGGTTACTCTATCC	CAGTAGGAATGTTGCTATG	87.4	10,678	19	54.7	42.1	1	-3.7	0	0	0	0	2	-0.1	3	-0.1	3	GGATAGAGTAACCAGGAA	87.8	11,581	18	53.5	44.4	2	-3.7	0	0	0	0	2	0	0	0	0
NM_001164664	Homo sapiens microtubule associated serine/threonine kinase family member 4 (MAST4), transcript variant 3, mRNA.	10,677	Best	81.3	663	73	53.9	0	0	0	TTCATCTAAGCACAGCATCATCTTATGGCCTTATGGATTGTAAATCTTCTAGTGAGGCTATAAACTCCACTCTGAAAACAAAGGCATAACTTAACCGACTGCTCAGTTGTCCTTCGTTGTAAAATGAATTGGCTTTGGGAAAAAGGAAAAAAACAAACAAAAAAAGAAAAAGAAAAAAGCCTCCTCCTTGCCCCTAATTTTTTTTTCCCATATGGTTTTAGCCATTCCCCATCACTATATTGTGAAGCTGTAAAAATATATATATATACTTTACAAGAGTTTACTAATGGATTTCAAAACTGGTCTCAACGTTTATAATACATATCTGTGTTTGGCAGTTGTCATAACCCAATCCTACATTCAGCCATCGGGACAAGTCTGTCGGGGAGGTAGTTCATGGTTTACAAGCCTTTGCTTTTTAACTGTCCAATTTCCTTTAAAGCACAACTAGCTATTTGTTTACAAATGATATTTTTATGTATATTTTGTATAGTGTATCATCATTTTTGCCAAATATGTTTTTCATTATAAATGAGTAAAGAGTACTTAAGGTTGCATTCATGTATTACATGTTTGTTGTTGTAAACCTCTCCAATCAGCTGGTAGAAATTCTCCTCATTGTGTTCTATTTGGTCAGTCTCTGTGTGATTGTAGGATGTGCTC	TTCATCTAAGCACAGCATCA	87.4	9,832	20	58.9	40	1	-4	0	0	0	0	2	0	0	0	0	GAGCACATCCTACAATCACA	84	10,494	20	59.3	45	1	-4	0	0	0	0	2	0	0	0	0
NM_001172568	Homo sapiens MYD88 innate immune signal transduction adaptor (MYD88), transcript variant 3, mRNA.	2,532	Best	84.2	691	77.6	55.3	0	0	-0.5	CATACAGACTCACATACAGACACACACATATATGTACAGACATGTACTCTCACACACACAGGCACCAGCATACACACGTTTTTCTAGGTACAGCTCCCAGGAACAGCTAGGTGGGAAAGTCCCATCACTGAGGGAGCCTAACCATGTCCCTGAACAAAAATTGGGCACTCATCTATTCCTTTTCTCTTGTGTCCCTACTCATTGAAACCAAACTCTGGAAAGGACCCAATGTACCAGTATTTATACCTCTAATGAAGCACAGAGAGAGGAAGAGAGCTGCTTAAACTCACACAACAATGAACTGCAGACACAGCTGTTCTCTCCCTCTCTCCTTCCCAGAGCAATTTATACTTTACCCTCAGGCTGTCCTCTGGGGAGAAGGTGCCATGGTCTTAGGTGTCTGTGCCCCAGGACAGACCCTAGGACCCTAAATCCAATAGAAAATGCATATCTTTGCTCCACTTTCAGCCAGGCTGGAGCAAGGTACCTTTTCTTAGGATCTTGGGAGGGAATGGATGCCCCTCTCTGCATGATCTTGTTGAGGCATTTAGCTGCCATGCACCTGTCCCCCTTTAATACTGGGCATTTTAAAGCCATCTCAAGAGGCATCTTCTACATGTTTTGTACGCATTAAAATAATTTCAAAGATATCTGAGAAAAGCCGATATTTGCCATTCTTCCTATATCCTGG	CATACAGACTCACATACAG	87.4	1,789	19	53.7	42.1	1	-3.2	0	0	0	0	2	0	0	0	0	CCAGGATATAGGAAGAATG	87.5	2,479	19	53	42.1	1	-3.2	-0.5	0	0	4	2	0	0	0	0
NM_001194999	Homo sapiens major histocompatibility complex, class I-related (MR1), transcript variant 2, mRNA.	7,763	Best	82.2	533	74.3	54.4	-0.5	3	-0.9	CCAGCAGAACACAGAGTAGATTTTGGTCCCGTTTGTTCCCCAGTGGGGTATCTATCCTTGTGCAGGGCACAAGCCTACATGGTGGCTCTGGTCATATCATTAGAAAATAGACAGAAATGGGCTGCACACCAGAATGAATGAATTGAATTGAAAGGGAGGAGTGATGGTGGAAAAAAAAACAAGTCAATTCATTTAGACTGGTAGAACCAGAACCACTGTGTAGTACATCCAAACGGTTAAAATTCCCTGGAAGATGTTACATAATCCTATCATGGTGTTTATTTATGGAAATCTATTTTAAAAATTTTATGTAATACTGCACAGTCTGTTTGCATGATGCCTTGTACGTAGTAGCAACTCAGTAAATACTTTTTGAATGAACTAGTATAGTATTTTAATTAGCTAGTCTTCATGTACTGGTACAAAAGAACAGTGTCATCTTACAGCTGAAGTCATAGAGGGGAAATATCCCACTCAAGATCATATAACATTCCAGGTACTCAGGATGAATGGTTTGAGGACTGGTCTGAATT	CCAGCAGAACACAGAGTA	87.4	7,171	18	57.7	50	1	-3.5	0	0	0	0	2	0	0	0	0	AATTCAGACCAGTCCTCAA	86	7,703	19	57.4	42.1	1	-3.5	-1.1	0	0	3	2	0	0	0	0
NM_001204285	Homo sapiens mucin 1, cell surface associated (MUC1), transcript variant 9, mRNA.	1,805	Best	86.7	536	82.9	59.5	0	0	0	GCCATTGTCTATCTCATTGCCTTGGCTGTCTGTCAGTGCCGCCGAAAGAACTACGGGCAGCTGGACATCTTTCCAGCCCGGGATACCTACCATCCTATGAGCGAGTACCCCACCTACCACACCCATGGGCGCTATGTGCCCCCTAGCAGTACCGATCGTAGCCCCTATGAGAAGGTTTCTGCAGGTAATGGTGGCAGCAGCCTCTCTTACACAAACCCAGCAGTGGCAGCCACTTCTGCCAACTTGTAGGGGCACGTCGCCCGCTGAGCTGAGTGGCCAGCCAGTGCCATTCCACTCCACTCAGGTTCTTCAGGGCCAGAGCCCCTGCACCCTGTTTGGGCTGGTGAGCTGGGAGTTCAGGTGGGCTGCTCACAGCCTCCTTCAGAGGCCCCACCAATTTCTCGGACACTTCTCAGTGTGTGGAAGCTCATGTGGGCCCCTGAGGGCTCATGCCTGGGAAGTGTTGTGGTGGGGGCTCCCAGGAGGACTGGCCCAGAGAGCCCTGAGATAGCGGGGATCCTGAACTGGACTGAATA	GCCATTGTCTATCTCATTG	87.4	1,246	19	55.1	42.1	1	-4.3	0	0	0	0	2	0	0	0	0	TATTCAGTCCAGTTCAGG	83.1	1,781	18	54.6	44.4	2	-4.3	0	0	0	0	2	0	0	0	0
NM_001243266	Homo sapiens membrane spanning 4-domains A4A (MS4A4A), transcript variant 3, mRNA.	1,363	Best	78.3	874	75	54.5	0	0	0	CAGCAGGAATTAGAACTACAAAAGGCCTGGGTCTGGATGGCATGGTGCTCCTCCTAAGTGTGCTGGAATTCTGCATTGCTGTGTCCCTCTCTGCCTTTGGATGTAAAGTGCTCTGTTGTACCCCTGGTGGGGTTGTGTTAATTCTGCCATCACATTCTCACATGGCAGAAACAGCATCTCCCACACCACTTAATGAGGTTTGAGGCCACCAAAAGATCAACAGACAAATGCTCCAGAAATCTATGCTGACTGTGACACAAGAGCCTCACATGAGAAATTACCAGTATCCAACTTCGATACTGATAGACTTGTTGATATTATTATTATATGTAATCCAATTATGAACTGTGTGTGTATAGAGAGATAATAAATTCAAAATTATGTTCTCATTTTTTTCCCTGGAACTCAATAACTCATTTCACTGGCTCTTTATCGAGAGTACTAGAAGTTAAATTAATAAATAATGCATTTAATGAGGCAACAGCACTTGAAAGTTTTTCATTCATCATAAGAACTTTATATAAAGGCATTACATTGGCAAATAAGGTTTGGAAGCAGAAGAGCAAAAAAAAGATATTGTTAAAATGAGGCCTCCATGCAAAACACATACTTCCCTCCCATTTATTTAACTTTTTTTTTCTCCTACCTATGGGGACCAAAGTGCTTTTTCCTTCAGGAAGTGGAGATGCATGGCCATCTCCCCCTCCCTTTTTCCTTCTCCTGCTTTTCTTTCCCCATAGAAAGTACCTTGAAGTAGCACAGCCCGTCCTTGCATGTGCACGAGCTATCATTTGAGTAAAAGTATACATGGAGTAAAAATCATATTAAGCATCAGATTCAACTTATATTTTCTATTTCATCTTCTTCCTTTCCC	CAGCAGGAATTAGAACTACA	85.7	369	20	56.4	40	1	-3.1	-1.1	0	0	4	3	0	0	-0.1	3	GGGAAAGGAAGAAGATGAAA	75.4	1,242	20	56.9	40	1	-3.1	0	0	0	0	3	0	0	0	0
NM_001258281	Homo sapiens mutS homolog 2 (MSH2), transcript variant 2, mRNA.	3,042	Best	75.4	653	73.8	55	-1.9	4	0	GGAACTTCTACCTACGATGGATTTGGGTTAGCATGGGCTATATCAGAATACATTGCAACAAAGATTGGTGCTTTTTGCATGTTTGCAACCCATTTTCATGAACTTACTGCCTTGGCCAATCAGATACCAACTGTTAATAATCTACATGTCACAGCACTCACCACTGAAGAGACCTTAACTATGCTTTATCAGGTGAAGAAAGGTGTCTGTGATCAAAGTTTTGGGATTCATGTTGCAGAGCTTGCTAATTTCCCTAAGCATGTAATAGAGTGTGCTAAACAGAAAGCCCTGGAACTTGAGGAGTTTCAGTATATTGGAGAATCGCAAGGATATGATATCATGGAACCAGCAGCAAAGAAGTGCTATCTGGAAAGAGAGCAAGGTGAAAAAATTATTCAGGAGTTCCTGTCCAAGGTGAAACAAATGCCCTTTACTGAAATGTCAGAAGAAAACATCACAATAAAGTTAAAACAGCTAAAAGCTGAAGTAATAGCAAAGAATAATAGCTTTGTAAATGAAATCATTTCACGAATAAAAGTTACTACGTGAAAAATCCCAGTAATGGAATGAAGGTAATATTGATAAGCTATTGTCTGTAATAGTTTTATATTGTTTTATATTAACCCTTTTTCCATAGTGTTAACTGTCAGTGC	GGAACTTCTACCTACGATGGAT	87	2,198	22	60.8	45.5	2	-3.1	-0.5	0	0	3	2	0	0	0	0	GCACTGACAGTTAACACTATGG	69.7	2,850	22	61	45.5	2	-3.1	-4.2	-0.8	3	6	2	0	0	0	0
NM_001260512	Homo sapiens microsomal glutathione S-transferase 1 (MGST1), transcript variant 6, mRNA.	1,069	Best	79.6	763	74.3	56.1	-0.8	3	-0.3	TGCCAATCCAGAAGACTGTGTAGCATTTGGCAAAGGAGAAAATGCCAAGAAGTATCTTCGAACAGATGACAGAGTAGAACGTGTACGCAGTCATTGTAAAGCTGTTACGATTAGCATATTTGAACGGCAGAGCCAGAATGGGGCTACAAATGAAGTGAAAAGTATGCTTTACCGTGTGCAACAATTGTGAAAGTTAATACATACACATATGGAACAATTAACTAAAAACTTAAGAGCCCACCTGAATGACCTTGAAAATATTATTCCATTTCTTGGAATTGGCCTCCTGTATTCCTTGAGTGGTCCCGACCCCTCTACAGCCATCCTGCACTTCAGACTATTTGTCGGAGCACGGATCTACCACACCATTGCATATTTGACACCCCTTCCCCAGCCAAATAGAGCTTTGAGTTTTTTTGTTGGATATGGAGTTACTCTTTCCATGGCTTACAGGTTGCTGAAAAGTAAATTGTACCTGTAAAGAAAATCATACAACTCAGCATCCAGTTGGCTTTTTAAGAATTCTGTACTTCCAATTTATAATGAATACTTTCTTAGATTTTAGGTAGGAGGGGAGCAGAGGAATTATGAACTGGGGTAAACCCATTTTGAATATTAGCATTGCCAATATCCTGTATTCTTGTTTTACATTTGGATTAGAAATTTAACATAGTAATTCTTAAGTCTTTTGTCTGATTTTTAAAGTACTTTCTTATAAATTTGGATCATGTTATGATTTGTAACATTCACACAACACCTCACT	TGCCAATCCAGAAGACTGTGTA	83.4	220	22	63.4	45.5	1	-3.1	-1.1	-1.1	3	3	3	0	0	0	0	AGTGAGGTGTTGTGTGAATGTTAC	75.8	982	24	63.2	41.7	1	-3.1	0	0	0	0	3	0	0	0	0
NM_001261456	Homo sapiens lymphocyte antigen 9 (LY9), transcript variant 3, mRNA.	2,379	Best	87.1	651	80.1	58.7	-0.9	3	0	CATCAGTGGAAGATATGAGGTATTTGACCAGGTCACTCAGGAGGGCGCTGGACATGACCCAGCCCCTGAGGGCCAAGCAGACTATGATCCCGTCACTCCATATGTCACGGAAGTTGAGTCTGTGGTTGGAGAGAACACCATGTATGCACAAGTGTTCAACTTACAGGGAAAGACCCCAGTTTCTCAGAAGGAAGAGAGCTCAGCCACAATCTACTGCTCCATACGGAAACCTCAGGTGGTGCCACCACCACAACAGAATGATCTTGAGATTCCTGAAAGTCCTACCTATGAAAATTTCACCTGAAAGGAAAAGCAGCTGCTGCCTCTCTCCTGGGACCGTGGGGTTGGAAAGTCAGCTGGACCTCATGGGGCCTGGGGCTCACAGACAGAAGCACCTCAGAATTTCCTTCAGTGCCTCAGAGATGCCTGGATGTGGCCCCTCCCCCTCCTTCTCACCCTTAAGGACTCCCAAACCCATTAATAGTTCAGACACAGGCTCCTTCTTGGAGCCTATGGGCTTCAGATGTCTTTGCCCCATTTGTCACCTCGCACACTTATAGCGTTTCCTCCTCGAAATTCTACCAAGACTGGTCAAATGTTGCTGAGGGGCCTGGACCAGCTGTCCTTTACACCACCTTCTCAACACTGCTG	CATCAGTGGAAGATATGAGGTA	84.9	1,637	22	58.5	40.9	2	-3.8	-0.9	-0.9	3	3	2	0	0	0	0	CAGCAGTGTTGAGAAGGT	87	2,287	18	58.7	50	2	-3.8	0	0	0	0	2	0	0	0	0
NM_001270987	Homo sapiens lymphotoxin beta receptor (LTBR), transcript variant 2, mRNA.	2,276	Best	84.3	632	84.5	62.3	-1.5	3	0	GACTATCACTGGCAACATCTACATCTACAATGGACCAGTACTGGGGGGACCACCGGGTCCTGGAGACCTCCCAGCTACCCCCGAACCTCCATACCCCATTCCCGAAGAGGGGGACCCTGGCCCTCCCGGGCTCTCTACACCCCACCAGGAAGATGGCAAGGCTTGGCACCTAGCGGAGACAGAGCACTGTGGTGCCACACCCTCTAACAGGGGCCCAAGGAACCAATTTATCACCCATGACTGACTGAGTCTGAGAAAAGGCAGAAGAAGGGGGGCACAAGGGCACCTTCTCCCTTGAGGCTGCCCTGCCCACGTGGGATTCACAGGGGCCTGAGTAGGGCCCGGGGAAGCAGAGCCCTAAGGGATTAAGGCTCAGACACCTCTGAGAGCAGGTGGGCACTGGCTGGGTACGGTGCCCTCCACAGGACTCTCCCTACTGCCTGAGCAAACCTGAGGCCTCCCGGCAGACCCACCCACCCCCTGGGGCTGCTCAGCCTCAGGCACGGACAGGGCACATGATACCAACTGCTGCCCACTACGGCACGCCGCACCGGAGCACGGCACCGAGGGAGCCGCCACACGGTCACCTGCAAGGACGTCACGGGCCCCTCTAAAGGATTCGTGGTGCTCAT	GACTATCACTGGCAACATCTAC	87.4	1,404	22	60.2	45.5	1	-3.5	0	0	0	0	2	0	0	0	0	ATGAGCACCACGAATCCT	81.6	2,035	18	60.2	50	2	-3.5	0	0	0	0	2	0	0	0	0
NM_001278399	Homo sapiens leukocyte immunoglobulin like receptor B1 (LILRB1), transcript variant 6, mRNA.	1,690	Best	87.2	997	84.3	60.5	-1.3	3	-0.9	AGGAAGGAGAAGATGAACACCCACAATGCCTGAACTCCCAGCCCCATGCCCGTGGGTCGTCCCGCGCCATCTTCTCCGTGGGCCCCGTGAGCCCGAGTCGCAGGTGGTGGTACAGGTGCTATGCTTATGACTCGAACTCTCCCTATGAGTGGTCTCTACCCAGTGATCTCCTGGAGCTCCTGGTCCTAGGTGTTTCTAAGAAGCCATCACTCTCAGTGCAGCCAGGTCCTATCGTGGCCCCTGAGGAGACCCTGACTCTGCAGTGTGGCTCTGATGCTGGCTACAACAGATTTGTTCTGTATAAGGACGGGGAACGTGACTTCCTTCAGCTCGCTGGCGCACAGCCCCAGGCTGGGCTCTCCCAGGCCAACTTCACCCTGGGCCCTGTGAGCCGCTCCTACGGGGGCCAGTACAGATGCTACGGTGCACACAACCTCTCCTCCGAGTGGTCGGCCCCCAGCGACCCCCTGGACATCCTGATCGCAGGACAGTTCTATGACAGAGTCTCCCTCTCGGTGCAGCCGGGCCCCACGGTGGCCTCAGGAGAGAACGTGACCCTGCTGTGTCAGTCACAGGGATGGATGCAAACTTTCCTTCTGACCAAGGAGGGGGCAGCTGATGACCCATGGCGTCTAAGATCAACGTACCAATCTCAAAAATACCAGGCTGAATTCCCCATGGGTCCTGTGACCTCAGCCCATGCGGGGACCTACAGGTGCTACGGCTCACAGAGCTCCAAACCCTACCTGCTGACTCACCCCAGTGACCCCCTGGAGCTCGTGGTCTCAGGACCGTCTGGGGGCCCCAGCTCCCCGACAACAGGCCCCACCTCCACATCTGCAGGCCCTGAGGACCAGCCCCTCACCCCCACCGGGTCGGATCCCCAGAGTGGTGAGTGACGGGCTCTGAGTGGGAGGTGGGCAGGGTCCAGGGGAGGCAGGGGTGGGTTCTGTCCTAGGTTCAGTCTCCTCTGGAGGTGGTGATATAGACAGGCTCC	AGGAAGGAGAAGATGAAC	87.4	638	18	54.6	44.4	1	-3.5	0	0	0	0	2	0	0	0	0	GGAGCCTGTCTATATCAC	87.3	1,634	18	55	50	1	-3.5	-0.2	0	0	4	2	0	0	-0.5	4
NM_001278428	Homo sapiens leukocyte immunoglobulin like receptor B4 (LILRB4), transcript variant 3, mRNA.	3,902	Best	79.8	983	77.2	55.5	-0.9	3	-0.5	CTGAGTTGTCTCTTCATTCTGTTTGCAGAAGCTGTTTAGAAGCCACACCTTTTGTCTATTTTTGCTTTTGTTGCTTGTGTTTTCAGGGCCATATCCAAAAAAACCTTGCCCGGACCAACGTCTTGAAGCTTTTCTCCCACCCATTTTTGTATATGGGATAAGGGTTCAATTTCATTCTTCTTCATATGAATATCCCCAGGATGTGTCCTATGCCCAGCTGCACAGCTTACCCTCAAACAGAAAATAATGAAGCCTTCTTCCTCCCAGGAAAGGGGACGTTCAGCTGAGCCGAGTGTGTATACTGCTCTGGCCATCCACTAGCCCAGGGAGGACCCAGACCTCCACACTCCATGGAGACTCAGTTCTCCTAGGACCATTTATTCAAAAGGACTGCCCTCTCTTGTTCTTGGAAACTTTGTTGAGGATCAATTCACCATAAATATGTGTGTTTCCTTCTTTGCTTTCATCCCTGTTGCACTGATCACTGTACCTGTTTCTATTCCAGTTCCATGATGTCTTCCTGGCTGTAGCTTTGTAGGATATTTGGGGATTCCATAGTGTGATATCCCCTTCTTCCCTTTGCTCAAGATTGTTTTGGCTATTTGGGGTCCTTTTGTAGTCCCATTCAAATTTTAGGATTGTTTTTCTATTTCTGTGGAAAACGACCTTGGAATTTTGTTAGGAATTGCATTGAGTCTGCAGGTATGAACTTTTTTTTAAAGTTCCAGGGCACATGTACAGGACCTGCAGCTTTGTTACATAGGTAGGCTTGTGCCATGGTGGTTTGCTGCACCTATCAACCCATTACCTAGTTATTAAGCCCAGCATGCATTAGCTCTTTTTCCTGATGCTCTCCCTCCCTTCATCATCCGCCCTCCCACTACAAGCCCCAGTGTGTGTTGTTCCCCTCCCTGTGTCCATGTGTTCTCATTGTTATACGAACATTTTAACAATGTTAATTCTTGCAGACCATGAACATAAGC	CTGAGTTGTCTCTTCATTC	79.9	2,854	19	54.6	42.1	1	-4.1	-0.9	-0.9	3	3	2	-0.9	3	-0.9	3	GCTTATGTTCATGGTCTG	80.6	3,836	18	54.6	44.4	1	-4.1	-2.3	0	0	4	2	0	0	0	0
NM_001281435	Homo sapiens mitogen-activated protein kinase kinase 4 (MAP2K4), transcript variant 2, mRNA.	3,811	Best	81.3	973	75.2	54.7	0	0	-1.3	CATTAGCCAGGTTCTCATTAGGTTTTGCTTGGGCCTCCCTGGCACTGAACCTTAGGCTTTGTATGACAGTGAAGCAGCACTGTGAGTGGTTCAAGCACACTGGAATATAAAACAGTCATGGCCTGAGATGCAGGTGATGCCATTACAGAACCAAATCGTGGCACGTATTGCTGTGTCTCCTCTCAGAGTGACAGTCATAAATACTGTCAAACAATAAAGGGAGAATGGTGCTGTTTAAAGTCACATCCCTGTAAATTGCAGAATTCAAAAGTGATTATCTCTTTGATCTACTTGCCTCATTTCCCTATCTTCTCCCCCACGGTATCCTAAACTTTAGACTTCCCACTGTTCTGAAAGGAGACATTGCTCTATGTCTGCCTTCGACCACAGCAAGCCATCATCCTCCATTGCTCCCGGGGACTCAAGAGGAATCTGTTTCTCTGCTGTCAACTTCCCATCTGGCTCAGCATAGGGTCACTTTGCCATTATGCAAATGGAGATAAAAGCAATTCTGACTGTCCAGGAGCTAATCTGACCGTTCTATTGTGTGGATGACCACATAAGAAGGCAATTTTAGTGTATTAATCATAGATTATTATAAACTATAAACTTAAGGGCAAGGAGTTTATTACAATGTATCTTTATTAAAACAAAAGGGTGTATAGTGTTCACAAACTGTGAAAATAGTGTAAGAACTGTACATTGTGAGCTCTGGTTATTTTTCTCTTGTACCATAGAAAAATGTATAAAAATTATCAAAAAGCTAATGTGCAGGGATATTGCCTTATTTGTCTGTAAAAAATGGAGCTCAGTAACATAACTGCTTCTTGGAGCTTTGGAATATTTTATCCTGTATTCTTGTTTGAATTCCTCCTCTATTTAAGATATATACATGGAATCGAAGTGTTTATGTAATAGTTCTATCCTTTTGCCTGCAGGTCAGTTGTAATAAATCTAGGATGTGATGATGACT	CATTAGCCAGGTTCTCATTA	87.4	2,747	20	56.4	40	1	-2.9	0	0	0	0	2	0	0	0	0	AGTCATCATCACATCCTAGA	82.8	3,719	20	56.7	40	1	-2.9	0	0	0	0	2	0	0	-1.6	4
NM_001281493	Homo sapiens mutS homolog 6 (MSH6), transcript variant 3, mRNA.	4,095	Best	86	949	76.5	56.4	0	0	-0.7	AGAGTGTATCGCAGTGTTGGATGTTTTACTGTGCCTGGCTAACTATAGTCGAGGGGGTGATGGTCCTATGTGTCGCCCAGTAATTCTGTTGCCGGAAGATACCCCCCCCTTCTTAGAGCTTAAAGGATCACGCCATCCTTGCATTACGAAGACTTTTTTTGGAGATGATTTTATTCCTAATGACATTCTAATAGGCTGTGAGGAAGAGGAGCAGGAAAATGGCAAAGCCTATTGTGTGCTTGTTACTGGACCAAATATGGGGGGCAAGTCTACGCTTATGAGACAGGCTGGCTTATTAGCTGTAATGGCCCAGATGGGTTGTTACGTCCCTGCTGAAGTGTGCAGGCTCACACCAATTGATAGAGTGTTTACTAGACTTGGTGCCTCAGACAGAATAATGTCAGGTGAAAGTACATTTTTTGTTGAATTAAGTGAAACTGCCAGCATACTCATGCATGCAACAGCACATTCTCTGGTGCTTGTGGATGAATTAGGAAGAGGTACTGCAACATTTGATGGGACGGCAATAGCAAATGCAGTTGTTAAAGAACTTGCTGAGACTATAAAATGTCGTACATTATTTTCAACTCACTACCATTCATTAGTAGAAGATTATTCTCAAAATGTTGCTGTGCGCCTAGGACATATGGCATGCATGGTAGAAAATGAATGTGAAGACCCCAGCCAGGAGACTATTACGTTCCTCTATAAATTCATTAAGGGAGCTTGTCCTAAAAGCTATGGCTTTAATGCAGCAAGGCTTGCTAATCTCCCAGAGGAAGTTATTCAAAAGGGACATAGAAAAGCAAGAGAATTTGAGAAGATGAATCAGTCACTACGATTATTTCGGGAAGTTTGCCTGGCTAGTGAAAGGTCAACTGTAGATGCTGAAGCTGTCCATAAATTGCTGACTTTGATTAAGGAATTATAGACTGACTACATTGGAAGC	AGAGTGTATCGCAGTGTTG	87.4	3,072	19	59.1	47.4	1	-2.3	0	0	0	0	2	0	0	0	0	GCTTCCAATGTAGTCAGTCTAT	87.4	4,020	22	59.3	40.9	1	-2.3	0	0	0	0	2	-0.1	3	-0.1	3
NM_001289154	Homo sapiens MHC class I polypeptide-related sequence A (MICA), transcript variant 4, mRNA.	1,143	Best	83.9	760	81.1	60.1	-2.4	4	-1.1	GGCTCATATCAAGGACCAGAAAGAAGGAATTTCTTGAAGGAAGATGCCATGAAGACCAAGACACACTATCACGCTATGCATGCAGACTGCCTGCAGGAACTACGGCGATATCTAGAATCCGGCGTAGTCCTGAGGAGAACAGTGCCCCCCATGGTGAATGTCACCCGCAGCGAGGCCTCAGAGGGCAACATCACCGTGACATGCAGGGCTTCCAGCTTCTATCCCCGGAATATCATACTGACCTGGCGTCAGGATGGGGTATCTTTGAGCCACGACACCCAGCAGTGGGGGGATGTCCTGCCTGATGGGAATGGAACCTACCAGACCTGGGTGGCCACCAGGATTTGCCGAGGAGAGGAGCAGAGGTTCACCTGCTACATGGAACACAGCGGGAATCACAGCACTCACCCTGTGCCCTCTGGGAAAGTGCTGGTGCTTCAGAGTCATTGGCAGACATTCCATGTTTCTGCTGTTGCTGCTGGCTGCTGCTATTTTTGTTATTATTATTTTCTATGTCCGTTGTTGTAAGAAGAAAACATCAGCTGCAGAGGGTCCAGAGCTCGTGAGCCTGCAGGTCCTGGATCAACACCCAGTTGGGACGAGTGACCACAGGGATGCCACACAGCTCGGATTTCAGCCTCTGATGTCAGCTCTTGGGTCCACTGGCTCCACTGAGGGCACCTAGACTCTACAGCCAGGCGGCTGGAATTGAATTCCCTGCCTGGATCTCACAAGCACTTTCCCTCTTGGTGCCTCAGTT	GGCTCATATCAAGGACCAGAA	87.1	283	21	61.2	47.6	1	-4.1	-0.5	0	0	4	2	0	0	0	0	AACTGAGGCACCAAGAGG	85	1,042	18	60.8	55.6	2	-4.1	0	0	0	0	2	0	0	0	0
NM_001289161	Homo sapiens MHC class I polypeptide-related sequence B (MICB), transcript variant 3, mRNA.	2,287	Best	84.8	614	76.2	56.4	0	0	0	TGTTCACGAGAAGCAAGAAGCCCCCTGACCCCTTGTTCCAAATATACTCTTTTGTCTTTCTCTTTATTCCCACGTTCGCCCTTTGTTCAGTCCAATACAGGGTTGTGGGGCCCTTAACAGTGCCATATTAATTGGTATCATTATTTCTGTTGTTTTTGTTTTTGTTTTTGTTTTTGTTTTTGAGACAGAGTCTCACTCTGTCACCCAGGCTGCAGTTCACTGGTGTGATCTCAGCTCACTGCAACCTCTGCCTCCCAGGTTCAAGCACTTCTCGTACCTCAGACTCCCGAATAGCTGGGATTACAGACAGGCACCACCACACCCAGCTAATTTTTGTATTTTTTGTAGAGACGGGGTTTCGCCAAGTTGACCAGCCCAGTTTCAAACTCCTGACCTCAGGTGATCTGCCTGCCTTGGCATCCCAAAGTGCTGGGATTACAAGAATGAGCCACCGTGCCTGGCCTATTTTATTATATTGTAATATATTTTATTATATTAGCCACCATGCCTGTCCTATTTTCTTATGTTTTAATATATTTTAATATATTACATGTGCAGTAATTAGATTATCATGGGTGAACTTTATGAGTGAGTATCTTGGTGATGACTCCTCC	TGTTCACGAGAAGCAAGAAG	84.1	1,546	20	60	45	1	-3.5	-0.5	-0.5	3	3	2	-0.5	3	-0.5	3	GGAGGAGTCATCACCAAGA	86	2,159	19	60	52.6	1	-3.5	0	0	0	0	2	0	0	0	0
NM_001293228	Homo sapiens MYCN proto-oncogene, bHLH transcription factor (MYCN), transcript variant 1, mRNA.	2,923	Best	80.1	971	80.8	58.9	0	0	0	ACCACATTCACCATCACTGTGCGTCCCAAGAACGCAGCCCTGGGTCCCGGGAGGGCTCAGTCCAGCGAGCTGATCCTCAAACGATGCCTTCCCATCCACCAGCAGCACAACTATGCCGCCCCCTCTCCCTACGTGGAGAGTGAGGATGCACCCCCACAGAAGAAGATAAAGAGCGAGGCGTCCCCACGTCCGCTCAAGAGTGTCATCCCCCCAAAGGCTAAGAGCTTGAGCCCCCGAAACTCTGACTCGGAGGACAGTGAGCGTCGCAGAAACCACAACATCCTGGAGCGCCAGCGCCGCAACGACCTTCGGTCCAGCTTTCTCACGCTCAGGGACCACGTGCCGGAGTTGGTAAAGAATGAGAAGGCCGCCAAGGTGGTCATTTTGAAAAAGGCCACTGAGTATGTCCACTCCCTCCAGGCCGAGGAGCACCAGCTTTTGCTGGAAAAGGAAAAATTGCAGGCAAGACAGCAGCAGTTGCTAAAGAAAATTGAACACGCTCGGACTTGCTAGACGCTTCTCAAAACTGGACAGTCACTGCCACTTTGCACATTTTGATTTTTTTTTTAAACAAACATTGTGTTGACATTAAGAATGTTGGTTTACTTTCAAATCGGTCCCCTGTCGAGTTCGGCTCTGGGTGGGCAGTAGGACCACCAGTGTGGGGTTCTGCTGGGACCTTGGAGAGCCTGCATCCCAGGATGCTGGGTGGCCCTGCAGCCTCCTCCACCTCACCTCCATGACAGCGCTAAACGTTGGTGACGGTTGGGAGCCTCTGGGGCTGTTGAAGTCACCTTGTGTGTTCCAAGTTTCCAAACAACAGAAAGTCATTCCTTCTTTTTAAAATGGTGCTTAAGTTCCAGCAGATGCCACATAAGGGGTTTGCCATTTGATACCCCTGGGGAACATTTCTGTAAATACCATTGACACATCCGCCTTTTGTATACATCCTGGGTAATGAGAGGTGGCTT	ACCACATTCACCATCACT	87.4	1,504	18	57.6	44.4	1	-3.3	0	0	0	0	2	0	0	0	0	AAGCCACCTCTCATTACC	71.1	2,474	18	57.8	50	2	-3.3	0	0	0	0	2	0	0	0	0
NM_001315	Homo sapiens mitogen-activated protein kinase 14 (MAPK14), transcript variant 1, mRNA.	4,222	Best	81.6	826	75.8	56.1	-0.5	3	-0.7	GAAGGAAGGAGGCAGACTGATGGCGATTCCCTCTCACCCGGGACTCTCCCCCTTTCAAGGAAAGTGAACCTTTAAAGTAAAGGCCTCATCTCCTTTATTGCAGTTCAAATCCTCACCATCCACAGCAAGATGAATTTTATCAGCCATGTTTGGTTGTAAATGCTCGTGTGATTTCCTACAGAAATACTGCTCTGAATATTTTGTAATAAAGGTCTTTGCACATGTGACCACATACGTGTTAGGAGGCTGCATGCTCTGGAAGCCTGGACTCTAAGCTGGAGCTCTTGGAAGAGCTCTTCGGTTTCTGAGCATAATGCTCCCATCTCCTGATTTCTCTGAACAGAAAACAAAAGAGAGAATGAGGGAAATTGCTATTTTATTTGTATTCATGAACTTGGCTGTAATCAGTTATGCCGTATAGGATGTCAGACAATACCACTGGTTAAAATAAAGCCTATTTTTCAAATTTAGTGAGTTTCTCAAGTTTATTATATTTTTCTCTTGTTTTTATTTAATGCACAATATGGCATTATATCAATATCCTTTAAACTGTGACCTGGCATACTTGTCTGACAGATCTTAATACTACTCCTAACATTTAGAAAATGTTGATAAAGCTTCTTAGTTGTACATTTTTTGGTGAAGAGTATCCAGGTCTTTGCTGTGGATGGGTAAAGCAAAGAGCAAATGAACGAAGTATTAAGCATTGGGGCCTGTCTTATCTACACTCGAGTGTAAGAGTGGCCGAAATGACAGGGCTCAGCAGACTGTGGCCTGAGGGCCAAATCTGGCCCACCACCTGTTTGGTGTAGCCTGCTAAGAATGG	GAAGGAAGGAGGCAGACT	87.4	3,276	18	59.8	55.6	1	-3.4	0	0	0	0	2	0	0	0	0	CCATTCTTAGCAGGCTACAC	77.9	4,101	20	60	50	1	-3.4	0	0	0	0	2	-0.1	3	-2.4	4
NM_001354604	Homo sapiens melanocyte inducing transcription factor (MITF), transcript variant 9, mRNA.	4,799	Best	84.7	591	75.8	56.6	0	0	-0.9	GACTGTCACAACTCCTAACCTTGCCATTGCCTGCCTCCCCCTCCCCTTCTCCTTAAGAGACAATTTCTGCAGGTGGCAGGTGAGCAAGCCCAGGAGAATGCTGCAATCTTGGGGGTGGTTTTATTTATTTCTTTTTTGCCAAATAGAGTGTGGATTCATTTCAGGGGCTAGCTAAGCCAAGAGGCAGTGGTTTGGGCTTGTTGTTTGTAACAAGAAAATGATCCACACCACTCCCCCGATTCCCGGGTGCAGAATTGTAACTCGGGGTTGGGCCTCTATATGGAGTGACCAAAATGCCAAAATTGTCCATCTGCCTCTGAGTAGGGCAATGGAAATACCAAACCTTCTGACTTTGCCAAAAAGCATACAAGCAACCTGGTCATACATAGGATGACAAAATTCTTTCTGGTTGTTTTTAAACAATAAAGCAATAAGAACAAATACAATACATAGGAAGTTAAAAGCACAAAGGAATGAACTTATTAATATTTTTGAAAAATGCACTGGGAAAAAGTTGATGTCAATAACAGTATAAAACAGCCCTATTTCTTGATAAAAAATGACAAATGACTGTCTCTTGCGGATGCTTGG	GACTGTCACAACTCCTAACCTT	85.5	4,059	22	61.6	45.5	2	-3.5	-1.1	0	0	3	2	0	0	0	0	CCAAGCATCCGCAAGAGA	85.3	4,649	18	61.6	55.6	1	-3.5	0	0	0	0	2	0	0	0	0
NM_001354642	Homo sapiens membrane metalloendopeptidase (MME), transcript variant 3, mRNA.	5,631	Best	82.8	933	76.5	57	-1.7	3	-0.9	ATGTCAGAGCAGGTGAAGAGCCAGAAGTGAAGAGTGACTAGTACAAATTATAAAAAGCCACTAGACTCTTCACTGTTAGCTTTTTAAAACATTAGGCTCCCATCCCTATGGAGGAACAACTCTCCAGTGCCTGGATCCCCTCTGTCTACAAATATAAGATTTTCTGGGCCTAAAGGATAGATCAAAGTCAAAAATAGCAATGCCTCCCTATCCCTCACACATCCAGACATCATGAATTTTACATGGTACTCTTGTTGAGTTCTGTAGAGCCTTCTGATGTCTCTAAAGCACTACCGATTCTTTGGAGTTGTCACATCAGATAAGACATATCTCTAATTCCATCCATAAATCCAGTTCTACTATGGCTGAGTTCTGGTCAAAGAAAGAAAGTTTAGAAGCTGAGACACAAAGGGTTGGGAGCTGATGAAACTCACAAATGATGGTAGGAAGAAGCTCTCGACAATACCCGTTGGCAAGGAGTCTGCCTCCATGCTGCAGTGTTCGAGTGGATTGTAGGTGCAAGATGGAAAGGATTGTAGGTGCAAGCTGTCCAGAGAAAAGAGTCCTTGTTCCAGCCCTATTCTGCCACTCCTGACAGGGTGACCTTGGGTATTTGCAATATTCCTTTGGGCCTCTGCTTCTCTCACCTAAAAAAAGAGAATTAGATTATATTGGTGGTTCTCAGCAAGAGAAGGAGTATGTGTCCAATGCTGCCTTCCCATGAATCTGTCTCCCAGTTATGAATCAGTGGGCAGGATAAACTGAAAACTCCCATTTACGTGTCTGAATCGAGTGAGACAAAATTTTAGTCCAAATAACAAGTACCAAAGTTTTATCAAGTTTGGGTCTGTGCTGCTGTTACTGTTAACCATTTAAGTGGGGCAAAACCTTGCTAATTTTCTCAAAAGCATTTATCATTCTTGTTGCCACAGC	ATGTCAGAGCAGGTGAAGAG	84.9	4,565	20	61.1	50	1	-2.8	-0.9	-0.9	3	3	2	0	0	0	0	GCTGTGGCAACAAGAATGAT	83.1	5,497	20	61	45	1	-2.8	-1	-1	3	3	2	0	0	0	0
NM_001354870	Homo sapiens MYC proto-oncogene, bHLH transcription factor (MYC), transcript variant 2, mRNA.	4,515	Best	84.2	952	77.1	57	0	0	0	GGAGGAAGGTGAGGAAGAAACTCCTGTTACTTTAGTTAACCAGTGCCAGTCCCCTGCTCACTCCAAACCCAGGAATTCTGCCCAGTTGATGGGGACACGGTGGGAACCAGCTTCTGCTGCCTTCACAACCAGGCGCCAGTCCTGTCCATGGGTTATCTCGCAAACCCCAGAGGATCTCTGGGAGGAATGCTACTATTAACCCTATTTCACAAACAAGGAAATAGAAGAGCTCAAAGAGGTTATGTAACTTATCTGTAGCCACGCAGATAATACAAAGCAGCAATCTGGACCCATTCTGTTCAAAACACTTAACCCTTCGCTATCATGCCTTGGTTCATCTGGGTCTAATGTGCTGAGATCAAGAAGGTTTAGGACCTAATGGACAGACTCAAGTCATAACAATGCTAAGCTCTATTTGTGTCCCAAGCACTCCTAAGCATTTTATCCCTAACTCTACATCAACCCCATGAAGGAGATACTGTTGATTTCCCCATATTAGAAGTAGAGAGGGAAGCTGAGGCACACAAAGACTCATCCACATGCCCAAGATTCACTGATAGGGAAAAGTGGAAGCGAGATTTGAACCCAGGCTGTTTACTCCTAACCTGTCCAAGCCACCTCTCAGACGACGGTAGGAATCAGCTGGCTGCTTGTGAGTACAGGAGTTACAGTCCAGTGGGTTATGTTTTTTAAGTCTCAACATCTAAGCCTGGTCAGGCATCAGTTCCCCTTTTTTTGTGATTTATTTTGTTTTTATTTTGTTGTTCATTGTTTAATTTTTCCTTTTACAATGAGAAGGTCACCATCTTGACTCCTACCTTAGCCATTTGTTGAATCAGACTCATGACGGCTCCTGGGAAGAAGCCAGTTCAGATCATAAAATAAAACATATTTATTCTTTGTCATGGGAGTCATTATTTTAGAAACTACAAACTCTCCTTGCTTCCATCCT	GGAGGAAGGTGAGGAAGAA	87.4	3,312	19	59.9	52.6	1	-3.8	0	0	0	0	2	0	0	0	0	AGGATGGAAGCAAGGAGAG	81.1	4,263	19	60.4	52.6	1	-3.8	0	0	0	0	2	0	0	0	0
NM_001364329	Homo sapiens myocyte enhancer factor 2C (MEF2C), transcript variant 9, mRNA.	7,470	Best	79.8	720	73.3	53.8	0	0	0	GTGGTGGAAGTCTAAGGTTCTTATTGAATGGTTCAACTTCTTTATCAAAGAAGTTCCATGAAGATCTTTGATAACCTGTTTAAATGTACAGAATTTTTCAAAAGCCACTGTGAAAAGCAGTACCATAAGTTATTTTTTAACTAAAATCTGTAGAAAGTGTTTCCAAAAGAGTTCCTTTTTTCTTCTTCGAAGTAATTTCTAAAAGTTGAAAACATAGGCTTATAAATCTGAATAAATTAGTGAATTCATACATTTTAGAGACTATCAAATATATCCATTATTAACATTCAATAATAATCTCTAAAGGGGAATGTCCTTAAAAAGATTGATAGAAAGATTAATTTAAAAACTGAAAAGGAAAACAAGACACCACCAGTTAGCCAGCTGGAGAACTTGGACTTTTGCATTAGTAGTGATATCTGCTCCAAAAAGAATGCAGTTCGAGGAAATGTTGCATGTGGCTTCAAAATAGCAGTGCTTTCTGCTTTGTTCTCTTGTATTCATTTTCAGCAAACATGTATTAAGCAATTATTATATGTAACTCATGTGGTGATTCCAGGATGAATGAAGTTGTAGCCCTTTCTCTTAGGAAACTTATAAACTAATAGGAGATAAAAGGCATTCTCAGGGAAGTCTACAAAGTGCTATGAGGGAGCCACTTTGGCCATCCTGGGGCAGAGCAGACCAGAGGCTCAGAGCATGGACACTTCCTCATCCACC	GTGGTGGAAGTCTAAGGTT	87.4	6,561	19	58.2	47.4	2	-4.3	0	0	0	0	2	0	0	0	0	GGTGGATGAGGAAGTGTC	80	7,280	18	58.5	55.6	1	-4.3	0	0	0	0	2	0	0	0	0
NM_001367550	Homo sapiens LPS responsive beige-like anchor protein (LRBA), transcript variant 4, mRNA.	10,335	Best	78.2	651	74.2	54.3	-0.5	3	0	AACATACAGTGGAGCAAGTAAACCACTTATTCCAGCTATAATATTATGAAGAACATTTCCCATGCATCTACAAGCTTGAGAAATAGGATTTTCACAGTGGGGAAGTGGGTTACAATATTGGAATAGGAAAATTTGATGCTGTAATTTGGGTCCTGTATTTTTCCAAACAACTGTGCTTCTTCAGCACTAATATTTCTGGGATTTAAATAGTAATGTTTAAATTATGGTAAATGTAATTTAAAACATCTCAATTAAGTCTGTCTATCAATATTGTTCTTCAAGCATGTTTTAGACCTAGAAAAGTATGGTTTGGGGGAGGCTATTTTATTGTGTGGTTAGCACAAGGAATCTAATTTATAGCAAGTGTGAAATAGTTACCATTTTTTCCTGATCTGTCATCTTCATAGCACAACAAAACGAAATGATGGAAATGCTCTTGAGCTCACAACATTTGTTTTTCTTTTAAAGTAAATGCAAGTACCAAAGCTCACTACTGCGGTTTGCCTGTGCCTGGACAATGAGGCGGAGCCACTGTTGTTTTGTTGGGGCACCCCCTTCCCTCCCCGGGTTTGCAAATAGAGGCTACCGGGTGCTGTATTCAGCAACACCTGTTTTACTATTTGTTATTAAACTATCATCTCCACCTTCCTT	AACATACAGTGGAGCAAGT	87.4	9,314	19	58.2	42.1	1	-2.6	0	0	0	0	2	0	0	0	0	AAGGAAGGTGGAGATGATAG	75.2	9,964	20	57.7	45	1	-2.6	0	0	0	0	2	0	0	0	0
NM_001370190	Homo sapiens leucine rich repeat containing 32 (LRRC32), transcript variant 6, mRNA.	4,119	Best	87.2	910	80.8	58.2	-0.1	3	0	ATGCCATAGGTGAGATTCAAACCTTCATCCTTCTGTCTCCAGGGCCTGATCTTTACCACTGCAGGGGCTGCAGGCCGTTAAGTGGACAGGAAGTGGCCCCACATAGCCCGAGCAGGGTCTGGAAGCATCCTGTGCTGTGCACACCTGCTCTCTCCTCTCTCCCAGGCAGGCAGCTGCAGGCGCTCTCCTCCTTCTCTGCCTGTTTCCCTCCTCCCTTCCTTTCCACCCTGGTGTGGGTTCTCCTGTTCTCTCTGTGCTCTTGCATTCTCTCATTCCCTTTTCCTCTATTGAGCAGAGCCTGGAGTTTGAGACTATGGAATCCAACCTCCCCATTGCACAGATGGGGAAACTGAGGCTTAGGAAGAGAATGAAACTTGTGGAGAGCTTATACAGAGCCTCTGGGGGAAAAAAGAGCCCTTATTTGTGGGGTGAGATTGGGGGTTGGACCAGAGTGATGTCCTCTCTCAGCTATCACATCACAAGATAATGCTGGCTCCAAACTTCCTTTCTGTGCCTCATCATGCAAGGATCTTTTTTCCCTCTTACAAAAACAGGTAAAAAGCCTCACCCAGATGACCCCCATCCCTCATACCATGGAGTCATGAGCTGTCTGGGAAGAATGGACGTGCTGGGACCAACTCAAGACCTTGTTTTGCTGTCTTCATCATCTTACCTGTGCTTGGCCCACAGTCTGGCTCATGATGTGGGCTCAGTAATGTGCGAGAAAGTGAAAATGCCACTCTCTCCACCCCATTTTACAGAGGAGAACACCAAGGCCCAGAGGAAGTTAAGGGAGAGTCAATGGGCAGAGCCAGGGCTAGGCCCTGGTGGTGTGTGGAGCACCCAGGCAGACCCAGTCCTGGTTGGGATCACACCCACGGGTGCTACTGCACGTAACACTCCTCCTTAG	ATGCCATAGGTGAGATTC	87	3,055	18	55.1	44.4	1	-3.7	-0.5	0	0	3	2	0	0	0	0	CTAAGGAGGAGTGTTACG	85.1	3,964	18	55.2	50	2	-3.7	0	0	0	0	2	0	0	0	0
NM_001879	Homo sapiens mannan binding lectin serine peptidase 1 (MASP1), transcript variant 1, mRNA.	4,994	Best	78.8	963	77.6	56.6	-2.1	4	-0.9	GAGGAAGATAATGGAGAATGAGAACATATATATATATATATTAAGCCCCAGGCTGAATACTCAGGGACAGCAATTCACAGCCTGCCTCTGGTTCTATAAACAAGTCATTCTACCTCTTTGTGCCCTGCTGTTTATTCTGTAAGGGGAAGGTGGCAATGGGACCCAGCTCCATCAGACACTTGTCAAGCTAGCAGAAACTCCATTTTCAATGCCAAAGAAGAACTGTAATGCTGTTTTGGAATCATCCCAAGGCATCCCAAGACACCATATCTTCCCATTTCAAGCACTGCCTGGGCACACCCCAACATCCCAGGCTGTGGTGGCTCCTGTGGGAACTACCTAGATGAAGAGAGTATCATTTATACCTTCTAGGAGCTCCTATTGGGAGACATGAAACATATGTAATTGACTACCATGTAATAGAACAAACCCTGCCAAGTGCTGCTTTGGAAAGTCATGGAGGTAAAAGAAAGACCATTCTGGTATGAAGGTTTTGGGGGAGGAGATATCAATCAAGAAGGCTTCCCAGAAGAGGTGACTGGACCAGAGCCTTGTCCACAGGTAAGACGGAGGAGGCCTTCCACATGGAGGGAGAACAATAGTAAATGTCCACTCAAGATGTCCTTTATTATACCAGCTCCTCCCACAAAAACACATGTCCAGTGGACTCTTTTTCTGGGATCAGAACCAACACCAAAAAGAGCTTTTCTCCTTAAAGTTAGAATTCTAAACAGGACTTGAAATGGCCTCAAGGTTTGTGCACAAATACTGACTTCTGGCTGGACCCAGCTTATTCTGTTTATTTCTCCAATTGCAATTTCATCCTTATCCTGAGAAAATGTCTAAATAGGCCATGGAACCCAGGCTTCCCCGTGACCTACAAGCACTTATTAGCTGTGCCAGCTCCTGCACTGCTGCTAAGGTCCAAGAAACCCAGATCTCTCACAGAGCCATAGAAGCAGA	GAGGAAGATAATGGAGAATGAG	87.4	3,647	22	57.4	40.9	1	-3.9	0	0	0	0	2	0	0	0	0	TCTGCTTCTATGGCTCTG	74.5	4,609	18	57.5	50	1	-3.9	0	0	0	0	2	0	0	0	0
NM_002309	Homo sapiens LIF interleukin 6 family cytokine (LIF), transcript variant 1, mRNA.	3,871	Best	84.2	744	82.6	60.9	-0.9	3	0	CAACAGCAAGACGAGGATGTGGCTGTTGAGATGTGGGCCACACTCACCCTTGTCCAGGATGCAGGGACTGCCTTCTCCTTCCTGCTTCATCCGGCTTAGCTTGGGGCTGGCTGCATTCCCCCAGGATGGGCTTCGAGAAAGACAAACTTGTCTGGAAACCAGAGTTGCTGATTCCACCCGGGGGGCCCGGCTGACTCGCCCATCACCTCATCTCCCTGTGGACTTGGGAGCTCTGTGCCAGGCCCACCTTGCGGCCCTGGCTCTGAGTCGCTCTCCCACCCAGCCTGGACTTGGCCCCATGGGACCCATCCTCAGTGCTCCCTCCAGATCCCGTCCGGCAGCTTGGCGTCCACCCTGCACAGCATCACTGAATCACAGAGCCTTTGCGTGAAACAGCTCTGCCAGGCCGGGAGCTGGGTTTCTCTTCCCTTTTTATCTGCTGGTGTGGACCACACCTGGGCCTGGCCGGAGGAAGAGAGAGTTTACCAAGAGAGATGTCTCCGGGCCCTTATTTATTATTTAAACATTTTTTTAAAAAGCACTGCTAGTTTACTTGTCTCTCCTCCCCATCGTCCCCATCGTCCTCCTTGTCCCTGACTTGGGGCACTTCCACCCTGACCCAGCCAGTCCAGCTCTGCCTTGCCGGCTCTCCAGAGTAGACATAGTGTGTGGGGTTGGAGCTCTGGCACCCGGGGAGGTAGCATTTCCCTGCAGATGGTACAGATGTTCCTGCCTTAGAGTCAT	CAACAGCAAGACGAGGATG	87	2,840	19	60.4	52.6	2	-3.7	0	0	0	0	2	0	0	0	0	ATGACTCTAAGGCAGGAACA	79.4	3,583	20	60	45	1	-3.7	0	0	0	0	2	0	0	0	0
NM_002332	Homo sapiens LDL receptor related protein 1 (LRP1), mRNA.	14,923	Best	81.1	698	84.1	62	0	0	-0.7	GGACGAGAAGCGAGAACTCCTGGGCCGGGGCCCTGAGGACGAGATAGGGGACCCCTTGGCATAGGGCCCTGCCCCGTCGGACTGCCCCCAGAAAGCCTCCTGCCCCCTGCCAGTGAAGTCCTTCAGTGAGCCCCTCCCCAGCCAGCCCTTCCCTGGCCCCGCCGGATGTATAAATGTAAAAATGAAGGAATTACATTTTATATGTGAGCGAGCAAGCCGGCAAGCGAGCACAGTATTATTTCTCCATCCCCTCCCTGCCTGCTCCTTGGCACCCCCATGCTGCCTTCAGGGAGACAGGCAGGGAGGGCTTGGGGCTGCACCTCCTACCCTCCCACCAGAACGCACCCCACTGGGAGAGCTGGTGGTGCAGCCTTCCCCTCCCTGTATAAGACACTTTGCCAAGGCTCTCCCCTCTCGCCCCATCCCTGCTTGCCCGCTCCCACAGCTTCCTGAGGGCTAATTCTGGGAAGGGAGAGTTCTTTGCTGCCCCTGTCTGGAAGACGTGGCTCTGGGTGAGGTAGGCGGGAAAGGATGGAGTGTTTTAGTTCTTGGGGGAGGCCACCCCAAACCCCAGCCCCAACTCCAGGGGCACCTATGAGATGGCCATGCTCAACCCCCCTCCCAGACAGGCCCTCCCTGTCTCCAGGGCCCCCACCGAGGTTCCCAGGGCTGGAGACTTCCTCTGGTAAACATTCCTC	GGACGAGAAGCGAGAACT	87.4	14,054	18	60.6	55.6	1	-4	0	0	0	0	3	0	0	0	0	GAGGAATGTTTACCAGAGGAAG	74.4	14,751	22	60.1	45.5	2	-4	0	0	0	0	3	0	0	0	0
NM_002343	Homo sapiens lactotransferrin (LTF), transcript variant 1, mRNA.	2,721	Best	87.7	853	78.9	59.1	0	0	-0.8	ACGGAAGCCTGTGACTGAGGCTAGAAGCTGCCATCTTGCCATGGCCCCGAATCATGCCGTGGTGTCTCGGATGGATAAGGTGGAACGCCTGAAACAGGTGTTGCTCCACCAACAGGCTAAATTTGGGAGAAATGGATCTGACTGCCCGGACAAGTTTTGCTTATTCCAGTCTGAAACCAAAAACCTTCTGTTCAATGACAACACTGAGTGTCTGGCCAGACTCCATGGCAAAACAACATATGAAAAATATTTGGGACCACAGTATGTCGCAGGCATTACTAATCTGAAAAAGTGCTCAACCTCCCCCCTCCTGGAAGCCTGTGAATTCCTCAGGAAGTAAAACCGAAGAAGATGGCCCAGCTCCCCAAGAAAGCCTCAGCCATTCACTGCCCCCAGCTCTTCTCCCCAGGTGTGTTGGGGCCTTGGCCTCCCCTGCTGAAGGTGGGGATTGCCCATCCATCTGCTTACAATTCCCTGCTGTCGTCTTAGCAAGAAGTAAAATGAGAAATTTTGTTGATATTCTCTCCTTATAAAGTGTCACTCATCTTTTCTAGAATTTTATACTGAAATCACATGCCTGACAAAATACCTGTACAGTTGGACCTTCCCTTCCAAGTTTTTCAGGTCCAGCCCCTCCTCTTTCTTGCAGTCTTGGGTATGATGCCCAAGGGTCTGGAATTTAAGGCCAGGCCAAGCACCGGTTTTCCTAAGGGGATCTTGTTGGTTATTCACATAGCTGTCTCAGTGCACGTGCATGTATGTGCCTGGGAGTGTGTGCGTGTCCCCAAGGCAGGGCAGGAAGAGCAAGCATAGGAATTATAACTGAAATGTAGGTTCAGTTGCTCATCACTTG	ACGGAAGCCTGTGACTGA	87.4	1,832	18	62.5	55.6	1	-3.4	0	0	0	0	2	0	0	0	0	CAAGTGATGAGCAACTGAACCTA	85.9	2,684	23	62.6	43.5	2	-3.4	-0.8	-0.8	3	3	2	0	0	0	0
NM_002344	Homo sapiens leukocyte receptor tyrosine kinase (LTK), transcript variant 1, mRNA.	3,072	Best	80	960	84	61.1	-2.4	4	0	TTCGCCATCAGAACATTGTGCGGTGTGTGGGGCTCAGCCTCAGGGCCACCCCTCGCCTCATTCTGCTGGAACTGATGTCTGGAGGGGACATGAAGAGTTTCCTGAGGCACAGTCGGCCACACCTGGGCCAGCCATCACCTCTGGTCATGCGGGACCTGCTGCAACTGGCCCAGGACATAGCCCAGGGCTGCCACTACCTGGAGGAAAATCACTTCATCCACAGGGATATTGCCGCCCGGAACTGCCTGCTGAGCTGCGCTGGACCCAGCCGAGTGGCCAAGATTGGGGACTTTGGGATGGCACGAGATATCTACCGGGCCAGTTATTACCGCAGGGGGGACCGGGCCTTGCTCCCAGTCAAGTGGATGCCCCCAGAGGCCTTCCTGGAGGGCATCTTCACATCCAAGACAGATTCCTGGTCTTTTGGGGTGCTGCTCTGGGAGATCTTCTCACTGGGCTACATGCCCTATCCTGGGCGCACCAACCAGGAGGTGCTGGACTTCGTCGTTGGAGGAGGCCGGATGGACCCTCCTAGGGGCTGCCCAGGGCCTGTGTACCGCATCATGACCCAGTGTTGGCAGCACGAGCCTGAGCTCCGCCCTAGCTTTGCCAGCATCTTGGAGCGTCTGCAGTACTGCACTCAGGACCCGGATGTGCTGAATTCACTCCTGCCAATGGAGCTGGGGCCCACCCCAGAGGAGGAAGGGACTTCTGGGCTGGGGAACAGATCTTTGGAGTGCCTAAGACCCCCACAGCCCCAGGAACTGAGTCCAGAGAAGTTGAAAAGCTGGGGAGGTAGCCCTCTTGGCCCCTGGCTGTCCTCTGGCCTCAAGCCCCTCAAATCCAGGGGCCTCCAACCTCAGAACCTTTGGAATCCCACTTATCGCTCCTGAGCCCCAAGGGGCCCTGAGGGTAAGGACTGAGGCACTGAGGGTCCCTCCCTATACTCCTCAGGCTCCT	TTCGCCATCAGAACATTG	86.3	1,821	18	57.2	44.4	1	-1.7	-0.5	-0.5	3	3	2	0	0	0	0	AGGAGCCTGAGGAGTATAG	77.8	2,780	19	58.5	52.6	1	-1.7	-1.3	0	0	3	2	0	0	-0.2	4
NM_002345	Homo sapiens lumican (LUM), mRNA.	2,671	Best	80	554	71.9	53.1	-1.3	3	-1	CACTCACTCCTTGGTTGTCAAGAAATGGTGGATAACTCACAGGATTAAAAATGAATGAATATAAAATTTTCTGAAATAGATATTTAAAAAATCATTTTAGCTTGAAGCCAATATGTCTGGATCATAGGTTTTGAGTTCATAATCCAGTAATAACAGCTTTCAGCTTTCTATGAGTATATACAATTCTATACAATGATAAATACTCTGCATATAATTTATAAAAATAACTTCTGTTTTACCTAGTTAACAATAAAACCTATGTGTGGAGCCAAATGTTATGCAGACAAAGGTCTGCTCATCCCATACCAGTGTATATATAGTCAAATATGTGTCTAGTACAAATAAAATGTATCTCTAAGGCATAAAATGTTTTAACACACCACTTTTAGTGAACTCTATCTTATGGTACAGCGGCCTTTCATCAGAGGATCATCATTGAGACTGAGTTGACTGGCAGATATGTGCGATGGATATTACATTAGGTACAATGTGTATTTTTGATTTTCATGAGTTTTCTACATTAAGGTAAATTCCTTAGAGTGTGATAGCAGCCT	CACTCACTCCTTGGTTGTC	87.4	2,054	19	59.6	52.6	1	-3.6	0	0	0	0	2	0	0	0	0	AGGCTGCTATCACACTCT	87.6	2,607	18	59.1	50	1	-3.6	0	0	0	0	2	0	0	0	0
NM_002350	Homo sapiens LYN proto-oncogene, Src family tyrosine kinase (LYN), transcript variant 1, mRNA.	5,872	Best	84	764	78.4	57.3	-2.6	4	0	GGTTGGAGCGATTCTTCTCCTGCCTCAGCCTCCCTAGTAGCTGGAACTACAGGCACACACCATCTCGCCTGGCTAATTTTTGTATTTTTAGTAGAGATGGGGTTTCACCATGTTAGCCAGGCTGGTCTCGAACTCCTGACCTCAGGCGATCCGCCTGCCTCGGCTTCCCAAAGTGCTGGGATTACAAGTGTGAGCCACTGTGCCCGGTCGGGGTCTGCTTTCTCTTTATTCCCCGTCCTCTCACAAACTACATCCAGGGGCGGTAGCTGCTAAAAGGACTCAATTCTGCAACCTCAGCTTCTGACACCTTCAAATAAATTAAATGCTGGTCCTAGGGCTCGCTCCCCAGCTCTTCTGATGTCACTGCCAGGTTCCACAGCCAGTTGTCGGACATCTCCTGCTTCCTCAGCCAAGAACACCTCTCAGATGAGATCAAACCGCCCAGCTTTCCTCTTAGCATCTTCCTTTATTTTCCACTTCTGGCTGGTGGAAGAGAGATCGTAGTTCTCTATTCCCTACATTTTAACTCCACGAATATTTTAGATTAAGTGAAGTCTTGCTGTTCTTCCTGATGGAAATGGTAATTATAAACATACAAAGATACCCATACACACATTCTTTACTCAGGGCCCTCTTGTGCTTTGGCAAATGATAAAAATTATCTCTAACTCACACAACGACCCTGGAAGATCTGGACAATGCTATCACTATTTCACAGCTGAGAGATCGGGAGCATTTAAAGCCACAGAAGGAATAGATTGGCT	GGTTGGAGCGATTCTTCT	87.4	5,065	18	58.5	50	1	-3.8	0	0	0	0	2	0	0	0	0	AGCCAATCTATTCCTTCTGT	87.9	5,828	20	57.9	40	1	-3.8	0	0	0	0	2	0	0	0	0
NM_002362	Homo sapiens MAGE family member A4 (MAGEA4), transcript variant 2, mRNA.	1,727	Best	81.8	809	80.8	59.1	-0.8	3	0	AAGCACTCAGTAACAAGGTGGATGAGTTGGCTCATTTTCTGCTCCGCAAGTATCGAGCCAAGGAGCTGGTCACAAAGGCAGAAATGCTGGAGAGAGTCATCAAAAATTACAAGCGCTGCTTTCCTGTGATCTTCGGCAAAGCCTCCGAGTCCCTGAAGATGATCTTTGGCATTGACGTGAAGGAAGTGGACCCCGCCAGCAACACCTACACCCTTGTCACCTGCCTGGGCCTTTCCTATGATGGCCTGCTGGGTAATAATCAGATCTTTCCCAAGACAGGCCTTCTGATAATCGTCCTGGGCACAATTGCAATGGAGGGCGACAGCGCCTCTGAGGAGGAAATCTGGGAGGAGCTGGGTGTGATGGGGGTGTATGATGGGAGGGAGCACACTGTCTATGGGGAGCCCAGGAAACTGCTCACCCAAGATTGGGTGCAGGAAAACTACCTGGAGTACCGGCAGGTACCCGGCAGTAATCCTGCGCGCTATGAGTTCCTGTGGGGTCCAAGGGCTCTGGCTGAAACCAGCTATGTGAAAGTCCTGGAGCATGTGGTCAGGGTCAATGCAAGAGTTCGCATTGCCTACCCATCCCTGCGTGAAGCAGCTTTGTTAGAGGAGGAAGAGGGAGTCTGAGCATGAGTTGCAGCCAGGGCTGTGGGGAAGGGGCAGGGCTGGGCCAGTGCATCTAACAGCCCTGTGCAGCAGCTTCCCTTGCCTCGTGTAACATGAGGCCCATTCTTCACTCTGTTTGAAGAAAATAGTCAGTGTTCTTAGTAGTGGGTTTCTATTTTGTTGGATGACTTGGAGATT	AAGCACTCAGTAACAAGGT	86.4	544	19	58.1	42.1	2	-3.8	-0.8	0	0	3	2	0	0	0	0	AATCTCCAAGTCATCCAACA	75	1,352	20	58.4	40	1	-3.8	0	0	0	0	2	0	0	0	0
NM_002364	Homo sapiens MAGE family member B2 (MAGEB2), mRNA.	1,607	Best	82.8	792	76.2	56.4	-2.4	3	0	GCTTCTGATGCCTCTCCTGGGTGTGATCTTCTTAAATGGCAACTCAGCTACTGAGGAAGAGATCTGGGAATTCCTGAATATGTTGGGAGTCTATGATGGAGAGGAGCACTCAGTCTTTGGGGAACCCTGGAAGCTCATCACCAAAGATCTGGTGCAGGAAAAATATCTGGAGTACAAGCAGGTGCCCAGCAGTGATCCCCCACGCTTTCAATTCCTGTGGGGTCCGAGAGCCTATGCTGAAACCAGCAAGATGAAAGTCCTGGAGTTTTTGGCCAAGGTAAATGGTACCACCCCCTGTGCCTTCCCAACCCATTACGAAGAAGCTTTGAAAGATGAAGAGAAAGCCGGAGTCTGAGCCAGAGTTGTAGCCAGGCCTTGCACTACTGCCATAGCCAATCAATCTCCCAAAGCCAAGTTTACCTGCTGTTCTCACCCCCAATGAGGTCTTAGGCAGATTCTTTACTTTGTAATTCAAAAGGCCTGTTAACCTTTGTTCTTGTTATGCATGAATAACTTGTTGACTTTTTTTTTTTCTCTTTTTCAACTAGTGTTTCAACAGGTTTATTTAGATTCAGAATGTAAATTTACAAATGATATAGATCACCCTGTTATTGCTGTTTTTCAGGGACAGTAGAAAGTGTTTTGTTTTTTGAGTGAAACAACTTATTAATAAAAATCCTTAAATCACTTTTGTAATCCAGGACAAGAAAATGTGGCATTAGAGTAGAAATATCTTTGGAAATGTGAAAGACCCCATAGTGAAATATTTGGGATCAGAAGCCAGAGGTGTAA	GCTTCTGATGCCTCTCCT	85.2	704	18	60.3	55.6	2	-3.3	0	0	0	0	2	0	0	0	0	TTACACCTCTGGCTTCTGAT	86.5	1,495	20	60	45	1	-3.3	0	0	0	0	2	0	0	0	0
NM_002415	Homo sapiens macrophage migration inhibitory factor (MIF), mRNA.	557	Good	66.9	516	86.2	65.1	-2.4	3	-1.3	AGTGGTGTCCGAGAAGTCAGGCACGTAGCTCAGCGGCGGCCGCGGCGCGTGCGTCTGTGCCTCTGCGCGGGTCTCCTGGTCCTTCTGCCATCATGCCGATGTTCATCGTAAACACCAACGTGCCCCGCGCCTCCGTGCCGGACGGGTTCCTCTCCGAGCTCACCCAGCAGCTGGCGCAGGCCACCGGCAAGCCCCCCCAGTACATCGCGGTGCACGTGGTCCCGGACCAGCTCATGGCCTTCGGCGGCTCCAGCGAGCCGTGCGCGCTCTGCAGCCTGCACAGCATCGGCAAGATCGGCGGCGCGCAGAACCGCTCCTACAGCAAGCTGCTGTGCGGCCTGCTGGCCGAGCGCCTGCGCATCAGCCCGGACAGGGTCTACATCAACTATTACGACATGAACGCGGCCAATGTGGGCTGGAACAACTCCACCTTCGCCTAAGAGCCGCAGGGACCCACGCTGTCTGCGCTGGCTCCACCCGGGAACCCGCCGCACGCTGTGTTCTAGGCCCGCCCAC	AGTGGTGTCCGAGAAGTCAGG	82	1	21	65.5	57.1	2	-3.7	0	0	0	0	3	0	0	0	0	GTGGGCGGGCCTAGAACA	57.2	516	18	66.1	66.7	1	-3.7	-4.3	0	0	4	3	0	0	0	0
NM_002426	Homo sapiens matrix metallopeptidase 12 (MMP12), mRNA.	1,822	Best	79.7	972	74.4	55.3	-3.2	4	-0.7	CTGCTGTTCACGAGATTGGCCATTCCTTAGGTCTTGGCCATTCTAGTGATCCAAAGGCCGTAATGTTCCCCACCTACAAATATGTTGACATCAACACATTTCGCCTCTCTGCTGATGACATACGTGGCATTCAGTCCCTGTATGGAGACCCAAAAGAGAACCAACGCTTGCCAAATCCTGACAATTCAGAACCAGCTCTCTGTGACCCCAATTTGAGTTTTGATGCTGTCACTACCGTGGGAAATAAGATCTTTTTCTTCAAAGACAGGTTCTTCTGGCTGAAGGTTTCTGAGAGACCAAAGACCAGTGTTAATTTAATTTCTTCCTTATGGCCAACCTTGCCATCTGGCATTGAAGCTGCTTATGAAATTGAAGCCAGAAATCAAGTTTTTCTTTTTAAAGATGACAAATACTGGTTAATTAGCAATTTAAGACCAGAGCCAAATTATCCCAAGAGCATACATTCTTTTGGTTTTCCTAACTTTGTGAAAAAAATTGATGCAGCTGTTTTTAACCCACGTTTTTATAGGACCTACTTCTTTGTAGATAACCAGTATTGGAGGTATGATGAAAGGAGACAGATGATGGACCCTGGTTATCCCAAACTGATTACCAAGAACTTCCAAGGAATCGGGCCTAAAATTGATGCAGTCTTCTACTCTAAAAACAAATACTACTATTTCTTCCAAGGATCTAACCAATTTGAATATGACTTCCTACTCCAACGTATCACCAAAACACTGAAAAGCAATAGCTGGTTTGGTTGTTAGAAATGGTGTAATTAATGGTTTTTGTTAGTTCACTTCAGCTTAATAAGTATTTATTGCATATTTGCTATGTCCTCAGTGTACCACTACTTAGAGATATGTATCATAAAAATAAAATCTGTAAACCATAGGTAATGATTATATAAAATACATAATATTTTTCAATTTTGAAAACTCTAATTGTCCATTCTTGCTTGACTCTACT	CTGCTGTTCACGAGATTGG	87.4	689	19	60.4	52.6	2	-3.7	0	0	0	0	2	0	0	0	0	AGTAGAGTCAAGCAAGAATGGA	84.8	1,660	22	60.9	40.9	2	-3.7	0	0	0	0	2	0	0	0	0
NM_002438	Homo sapiens mannose receptor C-type 1 (MRC1), mRNA.	5,188	Best	80.7	790	74.3	55.9	-0.5	3	-1	TCTGGTGAACGGAATGATTGTGTAGCTTTACATGCGTCTTCTGGGTTTTGGAGTAATATTCACTGTTCATCCTACAAAGGATATATTTGTAAAAGACCAAAAATTATTGATGCTAAACCTACTCATGAATTACTTACAACAAAAGCTGACACAAGGAAGATGGACCCTTCTAAACCGTCTTCCAACGTGGCCGGAGTAGTCATCATTGTGATCCTCCTGATTTTAACGGGTGCTGGCCTTGCCGCCTATTTCTTTTATAAGAAAAGACGTGTGCACCTACCTCAAGAGGGCGCCTTTGAAAACACTCTGTATTTTAACAGTCAGTCAAGCCCAGGAACTAGTGATATGAAAGATCTCGTGGGCAATATTGAACAGAATGAACACTCGGTCATCTAGTACCTCAATGCGATTCTGAGATATTTGAATTTCATAAAATTGTAACTGAAATTTAAAATTTTTAGTTCAATGTGATTGTTTTCTTTAAAATGAGTACTGAATTGTACTGGTCTGTCCTTTTTTCCTTTGCCTAATTGAAGAAATAATTGCTTGTTTTCTAGCCTGGCAAGATATTTTCATAAAAGAGGGATAACAATGCTGATTACTACCTTTTAAAATATTTTAGATAAATGCACAGCACCACAGCACCACATCTAAGCATTAGTGATGGGTAGCTGATGTCAGCTTCATGTGGATTTTAAGCACTCTAGAAACAATGAAGCTTCTTGGCATATTTTAAGGAGCTCCCAAAATGTGTTACCTATTAAATTGTAACTCAGCAAGTAGAAGACCA	TCTGGTGAACGGAATGATTGTG	87.4	4,094	22	62.9	45.5	1	-2.8	0	0	0	0	2	0	0	0	0	TGGTCTTCTACTTGCTGAGTTACA	77.3	4,883	24	63.3	41.7	1	-2.8	-0.8	-0.8	3	3	2	0	0	0	0
NM_002439	Homo sapiens mutS homolog 3 (MSH3), mRNA.	4,443	Best	81.1	782	75.1	56.4	-2.5	4	-0.1	ACTCTCCAGTAACAGCCTATCTTTGTGTGACATGTGAGCATAAAATTATGACCATGGTATATTCCTATTGGAAACAGAGAGGTTTTTCTGAAGACAGTCTTTTTCAAGTTTCTGTCTTCCTAACTTTTCTACGTATAAACACTCTTGAATAGACTTCCACTTTGTAATTAGAAAATTTTATGGACAGTAAGTCCAGTAAAGCCTTAAGTGGCAGAATATAATTCCCAAGCTTTTGGAGGGTGATATAAAAATTTACTTGATATTTTTATTTGTTTCAGTTCAGATAATTGGCAACTGGGTGAATCTGGCAGGAATCTATCCATTGAACTAAAATAATTTTATTATGCAACCAGTTTATCCACCAAGAACATAAGAATTTTTTATAAGTAGAAAGAATTGGCCAGGCATGGTGGCTCATGCCTGTAATCCCAGCACTTTGGGAGGCCAAGGTAGGCAGATCACCTGAGGTCAGGAGTTCAAGACCAGCCTGGCCAACATGGCAAAACCCCATCTTTACTAAAAATATAAAGTACATCTCTACTAAAAATACGAAAAAATTAGCTGGGCATGGTGGCGCACACCTGTAGTCCCAGCTACTCCGGAGGCTGAGGCAGGAGAATCTCTTGAACCTGGGAGGCGGAGGTTGCAATGAGCCGAGATCACGTCACTGCACTCCAGCTTGGGCAACAGAGCAAGACTCCATCTCAAAAAAAAAAAAAGAAAAAAGAAAAGAAATAGAATTATCAAGCTTTTAAAAACTAGAGCACAGAAGGAATAAGGTC	ACTCTCCAGTAACAGCCTATCTT	85.2	3,551	23	62.4	43.5	1	-2.9	-0.8	-0.8	3	3	2	0	0	0	0	GACCTTATTCCTTCTGTGCTCTAG	82.4	4,332	24	62.2	45.8	1	-2.9	0	0	0	0	2	0	0	-1.6	4
NM_002440	Homo sapiens mutS homolog 4 (MSH4), mRNA.	3,270	Good	74.5	903	73.9	53.1	-0.3	3	-0.9	CTGGATATGCTACTGTCATTTGCTCATGCCTGCACTCTTTCTGACTATGTTCGACCAGAATTTACTGATACTTTAGCAATCAAACAGGGATGGCATCCTATTCTTGAAAAAATATCTGCGGAAAAACCTATTGCCAACAATACCTATGTTACAGAAGGGAGTAATTTTTTGATCATAACTGGACCAAACATGAGTGGAAAATCCACATATTTAAAACAGATTGCTCTTTGTCAGATTATGGCCCAGATTGGATCATATGTTCCAGCAGAATATTCTTCCTTTAGAATTGCTAAACAGATTTTTACAAGAATTAGTACTGATGATGATATCGAAACAAATTCATCAACATTTATGAAAGAAATGAAAGAGATAGCATATATTCTACATAATGCTAATGACAAATCGCTCATATTAATTGATGAACTTGGCAGAGGTACTAATACGGAAGAAGGTATTGGCATTTGTTATGCTGTTTGTGAATATCTACTGAGCTTAAAGGCATTTACACTGTTTGCTACACATTTCCTGGAACTATGCCATATTGATGCCCTGTATCCTAATGTAGAAAACATGCATTTTGAAGTTCAACATGTAAAGAATACCTCAAGAAATAAAGAAGCAATTTTGTATACCTACAAACTTTCTAAGGGACTCACAGAAGAGAAAAATTATGGATTAAAAGCTGCAGAGGTGTCATCACTTCCACCATCAATTGTCTTGGATGCCAAGGAAATCACAACTCAAATTACGAGACAAATTTTGCAAAACCAAAGGAGTACCCCTGAGATGGAAAGACAGAGAGCTGTGTACCATCTAGCCACTAGGCTTGTTCAAACTGCTCGAAACTCTCAATTGGATCCAGACAGTTTACGAATATATTTAAGTAACCTCAAGAAGAAGTAC	CTGGATATGCTACTGTCA	87	1,962	18	54.5	44.4	1	-3.1	-0.5	0	0	4	2	0	0	0	0	GTACTTCTTCTTGAGGTTAC	70.7	2,864	20	54.6	40	1	-3.1	-2	0	0	4	2	-0.3	3	-0.3	3
NM_002441	Homo sapiens mutS homolog 5 (MSH5), transcript variant 3, mRNA.	2,879	Best	85.6	904	80.9	59.2	0	0	0	GGACTATGGCTACTCAAGGCCGCGTTACTCCCCACAAGTCCTTGGGGTACGAATCCAGAATGGCAGACATCCTCTGATGGAACTCTGTGCCCGAACCTTTGTGCCCAACTCCACAGAATGTGGTGGGGACAAAGGGAGGGTCAAAGTCATCACTGGACCCAACTCATCAGGGAAGAGCATATACCTCAAACAGGTAGGCTTGATCACATTCATGGCCCTGGTAGGCAGCTTTGTGCCAGCAGAGGAGGCCGAAATTGGGGCAGTAGACGCCATCTTCACACGAATTCATAGCTGCGAATCCATCTCCCTTGGCCTCTCCACCTTCATGATCGACCTCAACCAGGTGGCGAAAGCAGTGAACAATGCCACTGCACAGTCGCTGGTCCTTATTGATGAATTTGGAAAGGGAACCAACACGGTGGATGGGCTCGCGCTTCTGGCCGCTGTGCTCCGACACTGGCTGGCACGTGGACCCACATGCCCCCACATCTTTGTGGCCACCAACTTTCTGAGCCTTGTTCAGCTACAACTGCTGCCACAAGGGCCCCTGGTGCAGTATTTGACCATGGAGACCTGTGAGGATGGCAACGATCTTGTCTTCTTCTATCAGGTTTGCGAAGGTGTTGCGAAGGCCAGCCATGCCTCCCACACAGCTGCCCAGGCTGGGCTTCCTGACAAGCTTGTGGCTCGTGGCAAGGAGGTCTCAGACTTGATCCGCAGTGGAAAACCCATCAAGCCTGTCAAGGATTTGCTAAAGAAGAACCAAATGGAAAATTGCCAGACATTAGTGGATAAGTTTATGAAACTGGATTTGGAAGATCCTAACCTGGACTTGAACGTTTTCATGAGCCAGGAAGTGCTGCCTGCTGCCACCAGCATCCTCTGAGAGTCCTTCCAGTGTCCT	GGACTATGGCTACTCAAGG	84.6	1,849	19	58.2	52.6	2	-3.9	0	0	0	0	2	0	0	0	0	AGGACACTGGAAGGACTC	86.1	2,752	18	59.4	55.6	1	-3.9	0	0	0	0	2	0	0	0	0
NM_002447	Homo sapiens macrophage stimulating 1 receptor (MST1R), transcript variant 1, mRNA.	4,772	Best	87.9	949	83.1	61.3	0	0	0	TGCTGGCTCTCATTGGTATCATGTTGCCACCTGAGGGCCTGCCCCATGTGCTGCTGCCCTATATGTGCCACGGTGACCTGCTCCAGTTCATCCGCTCACCTCAGCGGAACCCCACCGTGAAGGACCTCATCAGCTTTGGCCTGCAGGTAGCCCGCGGCATGGAGTACCTGGCAGAGCAGAAGTTTGTGCACAGGGACCTGGCTGCGCGGAACTGCATGCTGGACGAGTCATTCACAGTCAAGGTGGCTGACTTTGGTTTGGCCCGCGACATCCTGGACAGGGAGTACTATAGTGTTCAACAGCATCGCCACGCTCGCCTACCTGTGAAGTGGATGGCGCTGGAGAGCCTGCAGACCTATAGATTTACCACCAAGTCTGATGTGTGGTCATTTGGTGTGCTGCTGTGGGAACTGCTGACACGGGGTGCCCCACCATACCGCCACATTGACCCTTTTGACCTTACCCACTTCCTGGCCCAGGGTCGGCGCCTGCCCCAGCCTGAGTATTGCCCTGATTCTCTGTACCAAGTGATGCAGCAATGCTGGGAGGCAGACCCAGCAGTGCGACCCACCTTCAGAGTACTAGTGGGGGAGGTGGAGCAGATAGTGTCTGCACTGCTTGGGGACCATTATGTGCAGCTGCCAGCAACCTACATGAACTTGGGCCCCAGCACCTCGCATGAGATGAATGTGCGTCCAGAACAGCCGCAGTTCTCACCCATGCCAGGGAATGTACGCCGGCCCCGGCCACTCTCAGAGCCTCCTCGGCCCACTTGACTTAGTTCTTGGGCTGGACCTGCTTAGCTGCCTTGAGCTAACCCCAAGCTGCCTCTGGGCCATGCCAGGCCAGAGGGCAGTGGCCCTCCACCTTGTTCCTGCCCTTTAACTTTCAGAGGCAATAGGTAAATGGGGCCCATTAGGTCCCTCACTCCACAGAGTGAGCCAGTGAG	TGCTGGCTCTCATTGGTAT	87.4	3,692	19	60.3	47.4	2	-3.8	0	0	0	0	2	0	0	0	0	CTCACTGGCTCACTCTGT	85.9	4,640	18	60.1	55.6	1	-3.8	0	0	0	0	2	0	0	0	0
NM_002745	Homo sapiens mitogen-activated protein kinase 1 (MAPK1), transcript variant 1, mRNA.	5,881	Best	80.3	541	78.2	57.3	-1.1	3	-1.1	TGTGTCCCTGTATTACCAAAATAACACAGCACCGTGCATGTATAGTTTAATTGCAGTTTCATCTGTGAAAACGTGAAATTGTCTAGTCCTTCGTTATGTTCCCCAGATGTCTTCCAGATTTGCTCTGCATGTGGTAACTTGTGTTAGGGCTGTGAGCTGTTCCTCGAGTTGAATGGGGATGTCAGTGCTCCTAGGGTTCTCCAGGTGGTTCTTCAGACCTTCACCTGTGGGGGGGGGGGTAGGCGGTGCCCACGCCCATCTCCTCATCCTCCTGAACTTCTGCAACCCCACTGCTGGGCAGACATCCTGGGCAACCCCTTTTTTCAGAGCAAGAAGTCATAAAGATAGGATTTCTTGGACATTTGGTTCTTATCAATATTGGGCATTATGTAATGACTTATTTACAAAACAAAGATACTGGAAAATGTTTTGGATGTGGTGTTATGGAAAGAGCACAGGCCTTGGACCCATCCAGCTGGGTTCAGAACTACCCCCTGCTTATAACTGCGGCTGGCTGTGGGCCAGTCATTCTGCGTCTCTG	TGTGTCCCTGTATTACCAAA	74.8	5,196	20	58	40	2	-3.8	-0.3	0	0	3	2	0	0	0	0	CAGAGACGCAGAATGACT	85.5	5,736	18	58.2	50	1	-3.8	0	0	0	0	2	0	0	0	0
NM_002746	Homo sapiens mitogen-activated protein kinase 3 (MAPK3), transcript variant 1, mRNA.	1,787	Best	82.5	931	84.1	60.4	-2.4	4	-1.3	GGCTATACCAAGTCCATCGACATCTGGTCTGTGGGCTGCATTCTGGCTGAGATGCTCTCTAACCGGCCCATCTTCCCTGGCAAGCACTACCTGGATCAGCTCAACCACATTCTGGGCATCCTGGGCTCCCCATCCCAGGAGGACCTGAATTGTATCATCAACATGAAGGCCCGAAACTACCTACAGTCTCTGCCCTCCAAGACCAAGGTGGCTTGGGCCAAGCTTTTCCCCAAGTCAGACTCCAAAGCCCTTGACCTGCTGGACCGGATGTTAACCTTTAACCCCAATAAACGGATCACAGTGGAGGAAGCGCTGGCTCACCCCTACCTGGAGCAGTACTATGACCCGACGGATGAGCCAGTGGCCGAGGAGCCCTTCACCTTCGCCATGGAGCTGGATGACCTACCTAAGGAGCGGCTGAAGGAGCTCATCTTCCAGGAGACAGCACGCTTCCAGCCCGGAGTGCTGGAGGCCCCCTAGCCCAGACAGACATCTCTGCACCCTGGGGCCTGGACCTGCCTCCTGCCTGCCCCTCTCCCGCCAGACTGTTAGAAAATGGACACTGTGCCCAGCCCGGACCTTGGCAGCCCAGGCCGGGGTGGAGCATGGGCCTGGCCACCTCTCTCCTTTGCTGAGGCCTCCAGCTTCAGGCAGGCCAAGGCCTTCTCCTCCCCACCCGCCCTCCCCACGGGGCCTCGGGACCTCAGGTGGCCCCAGTTCAATCTCCCGCTGCTGCTGCTGCGCCCTTACCTTCCCCAGCGTCCCAGTCTCTGGCAGTTCTGGAATGGAAGGGTTCTGGCTGCCCCAACCTGCTGAAGGGCAGAGGTGGAGGGTGGGGGGCGCTGAGTAGGGACTCAGGGCCATGCCTGCCCCCCTCATCTCATTCAAACCCCACCCTAGTTTCCCTGAAGGAACATTCCTTAGTCTCAAG	GGCTATACCAAGTCCATC	86.9	672	18	55.6	50	2	-3.7	-0.2	0	0	4	2	0	0	0	0	CTTGAGACTAAGGAATGTTC	82.9	1,602	20	54.9	40	1	-3.7	-0.5	-0.5	3	3	2	0	0	-0.5	3
NM_002751	Homo sapiens mitogen-activated protein kinase 11 (MAPK11), transcript variant 1, mRNA.	2,418	Best	84.1	730	84.1	62	-0.9	3	-0.5	GTCCTCCTGTCCTCTTCTGGCTACTGCACTCTCCACTGGGACCTGACTGTGGGGTCCTAGATGCCAAAGGGGTTCCCCTGCGGAGTTCCCCTGTCTGTCCCAGGCCGACCCAAGGGAGTGTCAGCCTTGGGCTCTCTTCTGTCCCAGGGCTTTCTGGAGGACGCGCTGGGGCCGGGACCCCGGGAGACTCAAAGGGAGAGGTCTCAGTGGTTAGAGCTGCTCAGCCTGGAGGTAGGGGGCTGTCTTGGTCACTGCTGAGACCCACAGGTCTAAGAGGAGAGGCAGAGCCAGTGTGCCACCAGGCTGGGCAGGGACAACCACCAGGTGTCAAATGAGAAAAGCTGCCTGGAGTCTTGTGTTCACCCGTGGGTGTGTGTGGGCACGTGTGGATGAGCGTGCACTCCCCGTGTTCATATGTCAGGGCACATGTGATGTGGTGCGTGTGAATCTGTGGGCGCCCAAGGCCAGCAGCCATATCTGGCAAGAAGCTGGAGCCGGGGTGGGTGTGCTGTTGCCTTCCCTCTCCTCGGTTCCTGATGCCTTGAGGGGTGTTTCAGACTGGCGGCTCCAGTGGGCCAAAGGGCAACCACATGAGCATGGGCAGGGGCTTTCTCCTTGGATGTGGGACCCACAGCAGCTTCCTGAGGCTGGGGGTGGGTGGGTGGGTGGTTTGGCCTTGAGGACGCTAGGGCAGGCAGCACACCTGGATGTGGACTTGGACTCGGACACT	GTCCTCCTGTCCTCTTCTG	87.4	1,416	19	60.3	57.9	1	-3.5	0	0	0	0	2	0	0	0	0	AGTGTCCGAGTCCAAGTC	80.1	2,145	18	60.1	55.6	1	-3.5	0	0	0	0	2	0	0	0	0
NM_002755	Homo sapiens mitogen-activated protein kinase kinase 1 (MAP2K1), mRNA.	2,547	Best	82	1,000	76.3	56	-1.1	3	0	GGAGTGTTCAGTCTGGAATTTCAAGATTTTGTGAATAAATGCTTAATAAAAAACCCCGCAGAGAGAGCAGATTTGAAGCAACTCATGGTTCATGCTTTTATCAAGAGATCTGATGCTGAGGAAGTGGATTTTGCAGGTTGGCTCTGCTCCACCATCGGCCTTAACCAGCCCAGCACACCAACCCATGCTGCTGGCGTCTAAGTGTTTGGGAAGCAACAAAGAGCGAGTCCCCTGCCCGGTGGTTTGCCATGTCGCTTTTGGGCCTCCTTCCCATGCCTGTCTCTGTTCAGATGTGCATTTCACCTGTGACAAAGGATGAAGAACACAGCATGTGCCAAGATTCTACTCTTGTCATTTTTAATATTACTGTCTTTATTCTTATTACTATTATTGTTCCCCTAAGTGGATTGGCTTTGTGCTTGGGGCTATTTGTGTGTATGCTGATGATCAAAACCTGTGCCAGGCTGAATTACAGTGAAATTTTGGTGAATGTGGGTAGTCATTCTTACAATTGCACTGCTGTTCCTGCTCCATGACTGGCTGTCTGCCTGTATTTTCGGGATTCTTTGACATTTGGTGGTACTTTATTCTTGCTGGGCATACTTTCTCTCTAGGAGGGAGCCTTGTGAGATCCTTCACAGGCAGTGCATGTGAAGCATGCTTTGCTGCTATGAAAATGAGCATCAGAGAGTGTACATCATGTTATTTTATTATTATTATTTGCTTTTCATGTAGAACTCAGCAGTTGACATCCAAATCTAGCCAGAGCCCTTCACTGCCATGATAGCTGGGGCTTCACCAGTCTGTCTACTGTGGTGATCTGTAGACTTCTGGTTGTATTTCTATATTTATTTTCAGTATACTGTGTGGGATACTTAGTGGTATGTCTCTTTAAGTTTTGATTAATGTTTCTTAAATGGAATTATTTTGAATGTCACAAATTGATCAAGATATTAAAATGTCGGATTTATCTTTCCCCATATCCAAGTACCAATGCTGT	GGAGTGTTCAGTCTGGAAT	83.6	1,418	19	58.3	47.4	2	-3.7	-1.1	0	0	3	2	-0.5	3	-0.5	3	ACAGCATTGGTACTTGGAT	81.8	2,417	19	58.2	42.1	2	-3.7	-2	0	0	4	2	0	0	0	0
NM_003954	Homo sapiens mitogen-activated protein kinase kinase kinase 14 (MAP3K14), mRNA.	4,442	Best	83.9	727	82.6	60.1	-0.9	3	0	GTGTAAGTGAAGTGGTTCTCAGTCCCCAGACATGTGCCCCTTTGCTGCTGGCTACCACTCTTCCCCAGAGCAGCAGGCCCCGAGCCCCTTCAGGCCCAGCACTGCCCCAGACTCGCTGGCACTCAGTTCCCTCATCTGTAAAGGTGAAGGGTGATGCAGGATATGCCTGACAGGAACAGTCTGTGGATGGACATGATCAGTGCTAAGGAAAGCAGCAGAGAGAGACGCTCCGGCGCCCCAGCCCCACTATCAGTGTCCAGCGTGCTGGTTCCCCAGAGCACAGCTCAGCATCACACTGACACTCACCCTGCCCTGCCCCTGGCCAGAGGGTACTGCCGACGGCACTTTGCACTCTGATGACCTCAAAGCACTTTCATGGCTGCCCTCTGGCAGGGCAGGGCAGGGCAGTGACACTGTAGGAGCATAGCAAGCCAGGAGATGGGGTGAAGGGACACAGTCTTGAGCTGTCCACATGCATGTGACTCCTCAAACCTCTTCCAGATTTCTCTAAGAATAGCACCCCCTTCCCCATTGCCCCAGCTTAGCCTCTTCTCCCAGGGGAGCTACTCAGGACTCACGTAGCATTAAATCAGCTGTGAATCGTCAGGGGGTGTCTGCTAGCCTCAACCTCCTGGGGCAGGGGACGCCGAGACTCCGTGGGAGAAGCTCATTCCCACATCTTGCCAAGACAGCCTTTGTCCAGCTGTCCACATTGAGTCAGACTGCT	GTGTAAGTGAAGTGGTTCTC	85.1	3,592	20	57.6	45	1	-3.1	0	0	0	0	2	-0.5	3	-0.5	3	AGCAGTCTGACTCAATGT	79.5	4,318	18	57.3	44.4	1	-3.1	-2.4	-0.8	3	4	2	0	0	0	0
NM_004271	Homo sapiens lymphocyte antigen 86 (LY86), mRNA.	859	Best	85.9	717	77.9	57.4	-0.8	3	-0.9	GGCTTGGAAGTGCTCTACCAGAGTTGCGATCCATTACAAGATTTTGGCTTTTCTGTTGAAAAGTGTTCCAAGCAATTAAAATCAAATATCAACATTAGATTTGGAATTATTCTGAGAGAGGACATCAAAGAGCTTTTTCTTGACCTAGCTCTCATGTCTCAAGGCTCATCTGTTTTGAATTTCTCCTATCCCATCTGTGAGGCGGCTCTGCCCAAGTTTTCTTTCTGTGGAAGAAGGAAAGGAGAGCAGATTTACTATGCTGGGCCTGTCAATAATCCTGAATTTACTATTCCTCAGGGAGAATACCAGGTTTTGCTGGAACTGTACACTGAAAAACGGTCCACCGTGGCCTGTGCCAATGCTACTATCATGTGCTCCTGACTGTGGCCTGTAGCAAAAATCACAGCCAGCTGCATCTCGTGGGACCTCCAAGCTCCTCTGACTGAACCTACTGTGGGAGGAGAAGCAGCTGATGACAGAGAGAGGCTCTACAAAGAAGCGCCCCCAAAGAGTGCAGCTGCTAATTTTAGTCCCAGGACCAGACATCCCCAGACTCCACAGATGTAATGAAGTCCCCGAATGTATCTGTTTCTAAGGAGCCTCTTGGCAGTCCTTAAGCAGTCTTGAGGGTCCATCCTTTTTCTCTAATTGGTCGCCTCCCACCAGACTCACCTGCTTTTCAACTTTTTAGGAGTGCTTCCTCACAGTTACCAAGAA	GGCTTGGAAGTGCTCTAC	87	124	18	59.3	55.6	1	-4	-0.5	0	0	3	2	0	0	0	0	TTCTTGGTAACTGTGAGGAAG	85.9	840	21	59.2	42.9	2	-4	0	0	0	0	2	-0.5	3	-0.5	3
NM_004526	Homo sapiens minichromosome maintenance complex component 2 (MCM2), transcript variant 1, mRNA.	3,434	Best	88.4	765	80.6	59	0	0	0	AAGCAGTTAGTGGCAGAGCAGGTGACATATCAGCGCAACCGCTTTGGGGCCCAGCAGGACACTATTGAGGTCCCTGAGAAGGACTTGGTGGATAAGGCTCGTCAGATCAACATCCACAACCTCTCTGCATTTTATGACAGTGAGCTCTTCAGGATGAACAAGTTCAGCCACGACCTGAAAAGGAAAATGATCCTGCAGCAGTTCTGAGGCCCTATGCCATCCATAAGGATTCCTTGGGATTCTGGTTTGGGGTGGTCAGTGCCCTCTGTGCTTTATGGACACAAAACCAGAGCACTTGATGAACTCGGGGTACTAGGGTCAGGGCTTATAGCAGGATGTCTGGCTGCACCTGGCATGACTGTTTGTTTCTCCAAGCCTGCTTTGTGCTTCTCACCTTTGGGTGGGATGCCTTGCCAGTGTGTCTTACTTGGTTGCTGAACATCTTGCCACCTCCGAGTGCTTTGTCTCCACTCAGTACCTTGGATCAGAGCTGCTGAGTTCAGGATGCCTGCGTGTGGTTTAGGTGTTAGCCTTCTTACATGGATGTCAGGAGAGCTGCTGCCCTCTTGGCGTGAGTTGCGTATTCAGGCTGCTTTTGCTGCCTTTGGCCAGAGAGCTGGTTGAAGATGTTTGTAATCGTTTTCAGTCTCCTGCAGGTTTCTGTGCCCCTGTGGTGGAAGAGGGCACGACAGTGCCAGCGCAGCGTTCTGGGCTCCTCAGTCGCAGGGGTGGGATGTGAGTCATGCGGATTATCCACTCGCCACA	AAGCAGTTAGTGGCAGAG	87.4	2,565	18	58.4	50	1	-2.2	0	0	0	0	2	0	0	0	0	TGTGGCGAGTGGATAATC	86.4	3,329	18	58.3	50	1	-2.2	0	0	0	0	2	0	0	-0.4	3
NM_004579	Homo sapiens mitogen-activated protein kinase kinase kinase kinase 2 (MAP4K2), transcript variant 1, mRNA.	7,147	Best	82.1	772	76.2	56	0	0	0	CTACTCTGGAGGCTAAGGTGGGAGGATTGCTTGAGCCTAGGAGTTCAAGGCTGCAGTGAGCTATGAACTTGCCACTGCACTCCAGCCTGGGTGACAGAGTGAGAACCTGTCTCAAAAAGAAAAAAAAAAAAAGGAAAAAAATTTTTAAAAAATATTTAAAAGTAATCACCGAAAAAATAGAACTCGCTTGAAAGACAAGACCAAAAACGAAGAGGACGTTTCCCTAGATGGTGAAAACAAGTGGGGCGGAATCACTGCAGCGTCCTGCACAGAACTCTGGAATTGCCACTTTGCAGTTGCTGCCTTCTAGTGTGTATTGTTGAAAGACAGTTTTATTGAGGCATAATTGGCATACAATAAGCTGCATATAAAAATGTGTACGTGATGACTTTTGACATACGTGTACACCCGTGAAGCTATTTCCACAATCAAGATAATCACCATCCCCTTCACTCTGGAAAGTTTCCCATGCCCTTGGTAAGCCCACCCTCCTGCTTCTTGCCTCCCATCCCCAAGTAACAACTGTGCTGCTTTCTGTCACTACAGGTTAATCTGCACTTTCTAGAATGTATGTAAATAGAATCACACAGTATGTACTTGTGTTTTGTCTGGCTTCTTGCTTAGCTGAGCATAAGGATTTGCGAGTCATCCCTGTTGCATGCATTAATATTTTATTCCTTTTTATTGCCAAGTAGTATTCCATTGTTTGGATGCACCAGTTTGGTTAGCTGTTCACCTGTTGATGGACATTTGGACCATGTTCCGTTGTGAA	CTACTCTGGAGGCTAAGGT	86.1	6,345	19	59	52.6	2	-3.9	-0.9	0	0	3	2	0	0	0	0	TTCACAACGGAACATGGT	79.5	7,116	18	58.6	44.4	2	-3.9	-0.5	-0.5	3	3	2	0	0	-2.3	4
NM_004988	Homo sapiens MAGE family member A1 (MAGEA1), mRNA.	1,711	Best	84.3	612	76.9	57.3	0	0	-1.3	CGCACGCTATGAGTTCCTGTGGGGTCCAAGGGCCCTCGCTGAAACCAGCTATGTGAAAGTCCTTGAGTATGTGATCAAGGTCAGTGCAAGAGTTCGCTTTTTCTTCCCATCCCTGCGTGAAGCAGCTTTGAGAGAGGAGGAAGAGGGAGTCTGAGCATGAGTTGCAGCCAAGGCCAGTGGGAGGGGGACTGGGCCAGTGCACCTTCCAGGGCCGCGTCCAGCAGCTTCCCCTGCCTCGTGTGACATGAGGCCCATTCTTCACTCTGAAGAGAGCGGTCAGTGTTCTCAGTAGTAGGTTTCTGTTCTATTGGGTGACTTGGAGATTTATCTTTGTTCTCTTTTGGAATTGTTCAAATGTTTTTTTTTAAGGGATGGTTGAATGAACTTCAGCATCCAAGTTTATGAATGACAGCAGTCACACAGTTCTGTGTATATAGTTTAAGGGTAAGAGTCTTGTGTTTTATTCAGATTGGGAAATCCATTCTATTTTGTGAATTGGGATAATAACAGCAGTGGAATAAGTACTTAGAAATGTGAAAAATGAGCAGTAAAATAGATGAGATAAAGAACTAAAGAAATTAAGAGATAGTCAATTCTTGCCTTATACCTCAG	CGCACGCTATGAGTTCCT	87.4	997	18	61.4	55.6	2	-3.7	0	0	0	0	2	0	0	0	0	CTGAGGTATAAGGCAAGAATTGAC	82.7	1,608	24	61.2	41.7	1	-3.7	-0.2	0	0	4	2	-0.7	3	-1.1	4
NM_004994	Homo sapiens matrix metallopeptidase 9 (MMP9), mRNA.	2,336	Best	84.4	566	84.4	61.8	-0.5	3	0	TTCCTTATCGCCGACAAGTGGCCCGCGCTGCCCCGCAAGCTGGACTCGGTCTTTGAGGAGCGGCTCTCCAAGAAGCTTTTCTTCTTCTCTGGGCGCCAGGTGTGGGTGTACACAGGCGCGTCGGTGCTGGGCCCGAGGCGTCTGGACAAGCTGGGCCTGGGAGCCGACGTGGCCCAGGTGACCGGGGCCCTCCGGAGTGGCAGGGGGAAGATGCTGCTGTTCAGCGGGCGGCGCCTCTGGAGGTTCGACGTGAAGGCGCAGATGGTGGATCCCCGGAGCGCCAGCGAGGTGGACCGGATGTTCCCCGGGGTGCCTTTGGACACGCACGACGTCTTCCAGTACCGAGAGAAAGCCTATTTCTGCCAGGACCGCTTCTACTGGCGCGTGAGTTCCCGGAGTGAGTTGAACCAGGTGGACCAAGTGGGCTACGTGACCTATGACATCCTGCAGTGCCCTGAGGACTAGGGCTCCCGTCCTGCTTTGGCAGTGCCATGTAAATCCCCACTGGGACCAACCCTGGGGAAGGAGCCAGTTTGCCGGATACAAACTGGTATTCTGTTCTGGAG	TTCCTTATCGCCGACAAG	81.7	1,679	18	58.6	50	1	-3.7	-1.8	0	0	3	2	-0.5	3	-0.5	3	CTCCAGAACAGAATACCAGTT	84	2,244	21	59	42.9	1	-3.7	0	0	0	0	2	-0.7	3	-0.7	3
NM_005360	Homo sapiens MAF bZIP transcription factor (MAF), transcript variant 1, mRNA.	2,669	Best	80.8	844	77.1	57.1	-0.7	3	0	CAGCAAGGAGGAGGTGATCCGGCTGAAGCAGAAGAGGCGGACCCTGAAAAACCGCGGCTATGCCCAGTCCTGCCGCTTCAAGAGGGTGCAGCAGAGACACGTCCTGGAGTCGGAGAAGAACCAGCTGCTGCAGCAAGTCGACCACCTCAAGCAGGAGATCTCCAGGCTGGTGCGCGAGAGGGACGCGTACAAGGAGAAATACGAGAAGTTGGTGAGCAGCGGCTTCCGAGAAAACGGCTCGAGCAGCGACAACCCGTCCTCTCCCGAGTTTTTCATAACTGAGCCCACTCGCAAGTTGGAGCCATCAGTGGGATACGCCACATTTTGGAAGCCCCAGCATCGTGTACTTACCAGTGTGTTCACAAAATGAAATTTGTGTGAGAGCTGTACATTAAAAAAAATCATCATTATTATTATTATTTGCAGTCATGGAGAACCACCTACCCCTGACTTCTGTTTAGTCTCCTTTTTAAATAAAAATTACTGTGTTAGAGAAGAAGGCTATTAAATGTAGTAGTTAACTATGCCTCTTGTCTGGGGGTTTCATAGAGACCGGTAGGAAAGCGCACTCCTGCTTTTCGATTTATGGTGTGTGCAAGTAAACAGGTGCATTGCTTTCAACCTGCCATACTAGTTTTAAAAATTCACTGAAATTACAAAGATACATATATATGCATATATATAATGGAAAGTTTCCCGGAATGCAACAATTAGCATTTTAAAATCATATATAGGCATGCACATTCTAAATAGTACTTTTTCATGCTTCATTGTTTCTCTGGCAGATAATTTTACTAAGAAGAAAAATAGATATTCGACTCCCCTTCCCTAAACAAATCCACGG	CAGCAAGGAGGAGGTGAT	87.4	1,678	18	60.2	55.6	1	-4	0	0	0	0	3	0	0	0	0	CCGTGGATTTGTTTAGGGAAG	74.9	2,521	21	60.9	47.6	2	-4	0	0	0	0	3	0	0	0	0
NM_005362	Homo sapiens MAGE family member A3 (MAGEA3), mRNA.	1,682	Best	81.9	808	78.3	56.7	-1.8	4	-1.3	CCTCCTGATAATCGTCCTGGCCATAATCGCAAGAGAGGGCGACTGTGCCCCTGAGGAGAAAATCTGGGAGGAGCTGAGTGTGTTAGAGGTGTTTGAGGGGAGGGAAGACAGTATCTTGGGGGATCCCAAGAAGCTGCTCACCCAACATTTCGTGCAGGAAAACTACCTGGAGTACCGGCAGGTCCCCGGCAGTGATCCTGCATGTTATGAATTCCTGTGGGGTCCAAGGGCCCTCGTTGAAACCAGCTATGTGAAAGTCCTGCACCATATGGTAAAGATCAGTGGAGGACCTCACATTTCCTACCCACCCCTGCATGAGTGGGTTTTGAGAGAGGGGGAAGAGTGAGTCTGAGCACGAGTTGCAGCCAGGGCCAGTGGGAGGGGGTCTGGGCCAGTGCACCTTCCGGGGCCGCATCCCTTAGTTTCCACTGCCTCCTGTGACGTGAGGCCCATTCTTCACTCTTTGAAGCGAGCAGTCAGCATTCTTAGTAGTGGGTTTCTGTTCTGTTGGATGACTTTGAGATTATTCTTTGTTTCCTGTTGGAGTTGTTCAAATGTTCCTTTTAACGGATGGTTGAATGAGCGTCAGCATCCAGGTTTATGAATGACAGTAGTCACACATAGTGCTGTTTATATAGTTTAGGAGTAAGAGTCTTGTTTTTTACTCAAATTGGGAAATCCATTCCATTTTGTGAATTGTGACATAATAATAGCAGTGGTAAAAGTATTTGCTTAAAATTGTGAGCGAATTAGCAATAACATACATGAGATAACTCAAGAAATCAAAAGATAGTTGATTCTTGCCTTG	CCTCCTGATAATCGTCCT	82	767	18	56.5	50	2	-2.6	-0.4	0	0	3	2	0	0	0	0	CAAGGCAAGAATCAACTATC	86.6	1,574	20	55.9	40	1	-2.6	0	0	0	0	2	0	0	0	0
NM_005367	Homo sapiens MAGE family member A12 (MAGEA12), transcript variant 3, mRNA.	1,686	Best	81.6	969	80.6	58.8	-0.7	3	-0.7	CCACTACCATCAACTATACTCTCTGGAGTCAATCCGATGAGGGCTCCAGCAACGAAGAACAGGAAGGGCCAAGCACCTTTCCTGACCTGGAGACGAGCTTCCAAGTAGCACTCAGTAGGAAGATGGCTGAGTTGGTTCATTTTCTGCTCCTCAAGTATCGAGCCAGGGAGCCATTCACAAAGGCAGAAATGCTGGGGAGTGTCATCAGAAATTTCCAGGACTTCTTTCCTGTGATCTTCAGCAAAGCCTCCGAGTACTTGCAGCTGGTCTTTGGCATCGAGGTGGTGGAAGTGGTCCGCATCGGCCACTTGTACATCCTTGTCACCTGCCTGGGCCTCTCCTACGATGGCCTGCTGGGCGACAATCAGATCGTGCCCAAGACAGGCCTCCTGATAATCGTCCTGGCCATAATCGCAAAAGAGGGCGACTGTGCCCCTGAGGAGAAAATCTGGGAGGAGCTGAGTGTGTTGGAGGCATCTGATGGGAGGGAGGACAGTGTCTTTGCGCATCCCAGGAAGCTGCTCACCCAAGATTTGGTGCAGGAAAACTACCTGGAGTACCGGCAGGTCCCCGGCAGTGATCCTGCATGCTACGAGTTCCTGTGGGGTCCAAGGGCCCTCGTTGAAACCAGCTATGTGAAAGTCCTGCACCATTTGCTAAAGATCAGTGGAGGACCTCACATTTCCTACCCACCCCTGCATGAATGGGCTTTTAGAGAGGGGGAAGAGTGAGTCTGAGCACGAGTTGCAGCCAGGGCCAGTGGGAGGGGGTCTGGGCCAGTGCACCTTCCAAGGCCCCATCCATTAGTTTCCACTGCCTCGTGTGACATGAGGCCCATTCTTCACTCTTTGAAGAGAGCAGTCAGTATTGTTAGTAGTGAGTTTCTGTTCTATTGGATGACTTTGAGATTTATCTTTGTTTCCTGTTGGAATTGTTCAAATGTTCCTTTTAACGGATGGTTGAATGAAC	CCACTACCATCAACTATACTCT	87.3	393	22	58.2	40.9	1	-3.7	-0.2	0	0	4	2	0	0	0	0	GTTCATTCAACCATCCGTTA	74.8	1,361	20	57.7	40	2	-3.7	-0.7	-0.7	3	3	2	-0.7	3	-0.7	3
NM_005462	Homo sapiens MAGE family member C1 (MAGEC1), mRNA.	4,256	Best	81.9	1,000	78.1	56.9	-1.1	3	-1.7	CAGAGATGCTGACGAATGTCATCAGCAGGTACACGGGCTACTTTCCTGTGATCTTCAGGAAAGCCCGTGAGTTCATAGAGATACTTTTTGGCATTTCCCTGAGAGAAGTGGACCCTGATGACTCCTATGTCTTTGTAAACACATTAGACCTCACCTCTGAGGGGTGTCTGAGTGATGAGCAGGGCATGTCCCAGAACCGCCTCCTGATTCTTATTCTGAGTATCATCTTCATAAAGGGCACCTATGCCTCTGAGGAGGTCATCTGGGATGTGCTGAGTGGAATAGGGGTGCGTGCTGGGAGGGAGCACTTTGCCTTTGGGGAGCCCAGGGAGCTCCTCACTAAAGTTTGGGTGCAGGAACATTACCTAGAGTACCGGGAGGTGCCCAACTCTTCTCCTCCTCGTTACGAATTCCTGTGGGGTCCAAGAGCTCATTCAGAAGTCATTAAGAGGAAAGTAGTAGAGTTTTTGGCCATGCTAAAGAATACCGTCCCTATTACCTTTCCATCCTCTTACAAGGATGCTTTGAAAGATGTGGAAGAGAGAGCCCAGGCCATAATTGACACCACAGATGATTCGACTGCCACAGAAAGTGCAAGCTCCAGTGTCATGTCCCCCAGCTTCTCTTCTGAGTGAAGTCTAGGGCAGATTCTTCCCTCTGAGTTTGAAGGGGGCAGTCGAGTTTCTACGTGGTGGAGGGCCTGGTTGAGGCTGGAGAGAACACAGTGCTATTTGCATTTCTGTTCCATATGGGTAGTTATGGGGTTTACCTGTTTTACTTTTGGGTATTTTTCAAATGCTTTTCCTATTAATAACAGGTTTAAATAGCTTCAGAATCCTAGTTTATGCACATGAGTCGCACATGTATTGCTGTTTTTCTGGTTTAAGAGTAACAGTTTGATATTTTGTAAAAACAAAAACACACCCAAACACACCACATTGGGAAAACCTTCTGCCTCATTTTGTGATGTGTCACAGGTTAATGTGGTGTTACTGTAGGA	CAGAGATGCTGACGAATG	83.4	3,081	18	57.1	50	1	-3.1	-1.1	-1.1	3	3	2	0	0	0	0	TCCTACAGTAACACCACATT	84.2	4,080	20	57.7	40	1	-3.1	-0.3	0	0	3	2	0	0	0	0
NM_005515	Homo sapiens motor neuron and pancreas homeobox 1 (MNX1), transcript variant 1, mRNA.	2,185	Best	79.9	760	83.7	63	-1.9	3	0	GGACGAGGACGACGAGGACCATTTCCCCTACAGCAACGGCGCCAGCGTCCACGCCGCCTCCTCCGACTGCTCCTCGGAGGACGACTCGCCGCCCCCGCGGCCCAGCCACCAGCCCGCGCCCCAGTAGGAGCCCCGCGGCCCAGCAGGTGCGGCGCGCACGGAGCGCCCCGGCCGGCGGCTTCTCCCGGAGGCCCCGGCGCCCGCACCCACCCGGCCCGGCCCCGAGAGCAGGCTCGACCGCCGCCCCATGGACCCCTCGCCCAGGCCGGGGCTGGAGGGATTCGGCCGCGGCTCCGGTCCTGGGCGCTTCCCTTTTAAGCAAGGGCGCCTCACCTGCTCTTCAAGAAACAGCGAGAGGGAGACCCAGGGGGCTGAAACTTGAACTCTGGTTCTTTTAAAATTAATTTTGGTTGGTGTTGGGGGAGGCGCGAGTGCGTGTGAGAAGAACCGACCCACCCCGCGCAAGGGGAAGCCTCCTGTCTCCCCTTTCCCCGCGTCCGAGAAGGCGGAAACCCACAGTGTTACCTGACTTATGAAACTTGAAACCGCCTCTGGAGCCGCCATTCTGCAGAGTATTTGGAAAAAGAAAAAAGGGTTTATGCTTACGTCTCTGGGGTCGGGGGGATTATGTCACGAGCGTTCAAACTGCTGGAAATCTCAAAACTGTACTGTCTTTATTTTTGTATATTGTATTTATATATAAAAAGAAACGTCTACGTATGCATGCTAAATTATTATTTAGCTTCTCCCATCGCCCACG	GGACGAGGACGACGAGGA	84.5	1,393	18	64.7	66.7	2	-3.3	0	0	0	0	3	0	0	0	0	CGTGGGCGATGGGAGAAG	76.4	2,152	18	64.4	66.7	1	-3.3	0	0	0	0	3	0	0	0	0
NM_005746	Homo sapiens nicotinamide phosphoribosyltransferase (NAMPT), mRNA.	4,360	Good	72.2	841	71.4	52.6	-1.3	3	-1.5	CCGATACTGGAAGACTGATTTAGAAAAGTTTTTAACATGACATTAAATGTGAAATTTTAAAAATTGAAAAGCCATAAATCATCTGTTTTAAATAGTTACATGAGAAAATGATCACTAGAATAACCTAATTAGAAGTGTTATCTTCATTAAATGTTTTTTGTAAGTGGTATTAGAAAGAATATGTTTTTCAGATGGTTCTTTAAACATGTAGTGAGAACAATAAGCATTATTCACTTTTAGTAAGTCTTCTGTAATCCATGATATAAAATAATTTTAAAATGATTTTTTAATGTATTTGAGTAAAGATGAGTAGTATTAAGAAAAACACACATTTCTTCACAAAATGTGCTAAGGGGCGTGTAAAGAATCAAAAGAAACTATTACCAATAATAGTTTTGATAATCACCCATAATTTTGTGTTTAAACATTGAAATTATAGTACAGACAGTATTCTCTGTGTTCTGTGAATTTCAGCAGCTTCAGAATAGAGTTTAATTTAGAAATTTGCAGTGAAAAAAGCTATCTCTTTGTTCACAACCATAAATCAGGAGATGGAGATTAATTCTATTGGCTCTTAGTCACTTGGAACTGATTAATTCTGACTTTCTGTCACTAAGCACTTGGTATTTGGCCATCTCCATTCTGAGCACCAAACGGTTAACACGAATGTCCACTAGAACTCTGCTGTGTGTCACCCTTAAATCAGTCTAAATCTTCCAGACAAAAGCAAATGGCATTTATGGATTTAAGTCATTAGATTTTCAACTGACATTAATTAATCCCTCTTGATTGATTATATCATCAAGTATTTATATCTTAAATAGGAGGTAGGATTTCTGTG	CCGATACTGGAAGACTGATT	87.4	3,193	20	58.4	45	1	-2.2	0	0	0	0	3	0	0	0	0	CACAGAAATCCTACCTCCTATT	69.6	4,033	22	58.7	40.9	1	-2.2	0	0	0	0	3	0	0	0	0
NM_005874	Homo sapiens leukocyte immunoglobulin like receptor B2 (LILRB2), transcript variant 1, mRNA.	2,866	Best	77.2	882	79.2	58.6	-0.5	3	-0.7	TGTGATCGGCATCTTGGTGGCCGTCGTCCTACTGCTCCTCCTCCTCCTCCTCCTCTTCCTCATCCTCCGACATCGACGTCAGGGCAAACACTGGACATCGACCCAGAGAAAGGCTGATTTCCAACATCCTGCAGGGGCTGTGGGGCCAGAGCCCACAGACAGAGGCCTGCAGTGGAGGTCCAGCCCAGCTGCCGACGCCCAGGAAGAAAACCTCTATGCTGCCGTGAAGGACACACAGCCTGAAGATGGGGTGGAGATGGACACTCGGGCTGCTGCATCTGAAGCCCCCCAGGATGTGACCTACGCCCAGCTGCACAGCTTGACCCTCAGACGGAAGGCAACTGAGCCTCCTCCATCCCAGGAAAGGGAACCTCCAGCTGAGCCCAGCATCTACGCCACCCTGGCCATCCACTAGCCCGGAGGGTACGCAGACTCCACACTCAGTAGAAGGAGACTCAGGACTGCTGAAGGCACGGGAGCTGCCCCCAGTGGACACCAATGAACCCCAGTCAGCCTGGACCCCTAACAAAGACCATGAGGAGATGCTGGGAACTTTGGGACTCACTTGATTCTGCAGTCGAAATAACTAATATCCCTACATTTTTTAATTAAAGCAACAGACTTCTCAATAATCAATGAGTTAACCGAGAAAACTAAAATCAGAAGTAAGAATGTGCTTTAAACTGAATCACAATATAAATATTACACATCACACAATGAAATTGAAAAAGTACAAACCACAAATGAAAAAAGTAGAAACGAAAAAAAAAAACTAGGAAATGAATGACGTTGGCTTTCGTATAAGGAATTTAGAAAAAGAATAACCAATTATTCCAAATGAAGGTGTAAGAAAGGGAATAAGAAGAAGAAGAGTTGCTCATG	TGTGATCGGCATCTTGGT	81.6	1,581	18	60.5	50	2	-3.3	-2	-0.4	3	4	2	0	0	0	0	CATGAGCAACTCTTCTTCTTCT	69.6	2,462	22	60	40.9	1	-3.3	-2.3	-0.9	3	4	2	0	0	0	0
NM_005914	Homo sapiens minichromosome maintenance complex component 4 (MCM4), transcript variant 1, mRNA.	4,178	Best	82.2	882	77.3	57.4	-1.5	3	0	AGACCAGCCTAGCCAAGATGGTGAAACCCCGTCTCTAGTAAAGATAACAAAAAATTAGCTGGGCTTGATGGCATGCGCCTGTAATCCCAGCTACTCGGGAGGTTGAGGCAGGAGAATCGCTTAAACCCAGGCGGCAGAGGTTGCAGTGAGCCAAGATCGCGCCACTGCACTCCAGCCTCAGCAATAGAGTGAGACTGTCTCAAAAAAAAAAAAAAAAAAAAAACCTGCCAATTTTCAAACATACCGTAGAGATTATTTTCAGGTGCCATTTTATAGTATAGCAGCAGGGCTTTTACTCTGTGTATGCACAGATGCAGTCTGGGGCATGGTTTGTGTGCTGGACTTTCTCATGGCCATCATCAGTATGCTTATGGATTTGATGACAGGCATAGCCTGGGCATATCACCTCATTGGTAAAGGGCTAGAGCCTTTCTTTTTTATGGCACTTCTTTTTTTGAGATAGGGTCTTACTCTGTCACCCTGGCTAGAGTACACTGGTACAATCACGGCTCAATGTAGGCTTAACCTCCTGGGCTCAGGTGTATGTCACTATGCCCGGCTACTTTTTGTATTTTTTGGTAGAGACGGCTTCGCCACGTTGCCCAGGCTGCAAGCGATATGCCTAGGCTCAAGCGATCTGCCCACCTCAACTTCCGGAAGTGCTGAGATTACAGGTGTGAGCCACTGCACCCAGCCTTTGTTTTATTTTTTATTTTTTGAGAGGTATGATTCTTTCTAGAGATTTTTTCTCATGGCTACTATTAGATCAGGAATGGGTGATTGGAGATTATTAGATTCTAGGTTAACTTCTACCACTTTACCCTAATACATAAAACTTTTTCCTAAATAAATGATGGAAGGAATAATACTTGGTTACCTGGC	AGACCAGCCTAGCCAAGA	83.9	3,081	18	61.5	55.6	1	-3.4	-1.6	0	0	4	2	0	0	0	0	GCCAGGTAACCAAGTATTATTCC	80.6	3,962	23	60.9	43.5	2	-3.4	-1.5	0	0	3	2	0	0	0	0
NM_005915	Homo sapiens minichromosome maintenance complex component 6 (MCM6), mRNA.	3,753	Best	81.4	520	73	54.7	-1.1	3	-0.8	GTGAAGAGGTAGAACTGTGGTATTATGGATGAGGTTTCTATGAGAAGGAGTCATTAGAGAACTCATATGAAAGCTAGAGGCCTTAGAGATGACTTTCCAAGGTTAATTCCAGTTGTTTTTTTTTTTTTTTAAGTTTATAAAAGTTTATTATACTTTTTTAAAATTACTCTTTAGTAATTTATTTTACTTCTGTGTCCTAAGGGTAATTTCTCAGGATTGTTTTCAAATTGCTTTTTTAGGGGAAATAGGTCATTTGCTATATTACAAGCAATCCCCAAATTTTATGGTCTTCCAGGAAAAGTTATTACCGTTTATGATACTAACAGTTCCTGAGACTTAGCTATGATCAGTATGTTCATGAGGTGGAGCAGTTCCTGTGTTGCAGCTTTTAACAACAGATGGCATTCATTAAATCACAAAGTATGTTAAAGGTCACAAAAGCAAAATAACTGTCTGAGGCTAAGGCCCACGTGGGACAGTCTAATACCCATGAGTACTCAACTTGCCTTGATGTCTGAGC	GTGAAGAGGTAGAACTGTGGTATT	87.4	3,026	24	61.8	41.7	1	-3.7	0	0	0	0	2	0	0	0	0	GCTCAGACATCAAGGCAAGT	83	3,545	20	62.3	50	1	-3.7	0	0	0	0	2	0	0	0	0
NM_005921	Homo sapiens mitogen-activated protein kinase kinase kinase 1 (MAP3K1), mRNA.	7,036	Good	74.1	688	72.3	52.6	0	0	-0.6	GATTGGCGATATTTGAAGAGTTAAAAATAGTACAGAAATGTGAAGTTTGGTATCTCTAAATGTGTTGTACTTGACTTTCTTTTTTATTTTGTTTTTTTTTTTTTTTGACTACTTAGAATTTTCACAATTCTAATAAGATTGTTTCCAAGTCTCTCATGTGCAAGCTTTAAAGGATGCACTCTTGCCATTTTATGTACTGGAAGATCATTGGTCAGATGAATACTGTGTCTGACAAAAATGTAAACTGTATAAACTGAGGAACCTCAGCTAATCAGTATTACTTTGTAGATCACCATGCCCACCACATTTCAAACTCAAACTATCTGTAGATTTCAAAATCCATTGTGTTTGAGTTTGTTTGCAGTTCCCTCAGCTTGCTGGTAATTGTGGTGTTTTGTTTTTTGTTTTGTTTTCAATGCAAATGTGATGTAATATTCTTATTTTCTTTGGATCAAAGCTGGACTGGAAATTGTATCGTGTAATTATTTTTGTGTTCTTAATGTTATTTGGTACTCAAGTTGTAAATAACGTCTACTACTGTTTATTCCAGTTTCTACTACCTCAGGTGTCCTATAGATTTTTCTTCTACCAAAGTTCACTTTCACAATGAAATTATATTTGCTGTGTGACTATGATTCCTAAGATTTCCAGGGCTTAAGGGCTAACTTCTATTAGCACCTTACTGTGT	GATTGGCGATATTTGAAGAG	74.7	6,160	20	56.1	40	1	-2.2	-0.5	0	0	4	2	0	0	0	0	ACACAGTAAGGTGCTAATAG	80	6,847	20	56.1	40	1	-2.2	-1.3	-1.3	3	3	2	0	0	-0.1	3
NM_005923	Homo sapiens mitogen-activated protein kinase kinase kinase 5 (MAP3K5), mRNA.	5,157	Best	78.4	818	73.5	55.6	-2	4	-0.5	GACTGGCTGAGAGTGAATGGAGCTGATGAAGACACTATAAGCCGGTTTTTGGCTGAAGATTATACACTATTGGATGTTCTCTACTATGTTACACGTGATGACTTAAAATGCTTGAGACTAAGGGGAGGGATGCTGTGCACACTGTGGAAGGCTATCATTGACTTTCGAAACAAACAGACTTGACTGTTGCTCAATCTAATCTTCGATGGAAATTCTAAAAATTAATACAGAGCTGATCTTCTTGGGGGTGGGAAAATCGAAGGGAGAGGAGAAAGGCGCTGCACTTTAAATCCAGTATTTGTTTACTCATGTTAAAAAAAAAAAAAACAGACAAAACACACTGAAATTTCCTAACTACATCTATTTCTATAATTTTTAAGGACTCTTCATAAGGACTCTTAAAATAATCCTGAACATTAGAACCCTAATGTTCAGGAAGATTTTAATCTAAGCATTTTTATGGAAATATTTTTAATGCAGCAGCTATTGCACTTCAGCCAAATGTTTATTTCACACAAAACGGATGTAACATTTCATGTGATCGTGCACCACTGGAACAAAACCAAAATGTGACCATAACTGTTTAGGCTTCTGTGTGTTTGTAATATGCTCTAATAATCTGAGTAGAAATGCGTAATTTCAATTACTGTATAAAGTTTATGTTTTTTTAAGTGTGCAGAATCTGAGAGCAATGGTTTTTACTTCTCTGTGTTAATTGTAATATTGACTCTATTTTGTAACTTAAGTTTCTGACCTGTCGTACATTTGTTTGAGTCGTTTATGTACTACTGAACTGTACCAGTTGCACATGCTTGAAC	GACTGGCTGAGAGTGAATGGA	85.2	4,263	21	63.5	52.4	2	-3.6	-0.8	-0.8	3	3	2	0	0	0	0	GTTCAAGCATGTGCAACTGGTA	76	5,080	22	63.6	45.5	2	-3.6	-3.4	-0.7	3	4	2	0	0	0	0
NM_005928	Homo sapiens milk fat globule EGF and factor V/VIII domain containing (MFGE8), transcript variant 1, mRNA.	1,936	Best	78.9	821	84.3	62.7	-1.1	3	-1.5	GGTTGCCTACAGTAATGACAGTGCGAACTGGACTGAGTACCAGGACCCCAGGACTGGCAGCAGTAAGATCTTCCCTGGCAACTGGGACAACCACTCCCACAAGAAGAACTTGTTTGAGACGCCCATCCTGGCTCGCTATGTGCGCATCCTGCCTGTAGCCTGGCACAACCGCATCGCCCTGCGCCTGGAGCTGCTGGGCTGTTAGTGGCCACCTGCCACCCCCAGGTCTTCCTGCTTTCCATGGGCCCGCTGCCTCTTGGCTTCTCAGCCCCTTTAAATCACCATAGGGCTGGGGACTGGGGAAGGGGAGGGTGTTCAGAGGCAGCACCACCACACAGTCACCCCTCCCTCCCTCTTTCCCACCCTCCACCTCTCACGGGCCCTGCCCCAGCCCCTAAGCCCCGTCCCCTAACCCCCAGTCCTCACTGTCCTGTTTTCTTAGGCACTGAGGGATCTGAGTAGGTCTGGGATGGACAGGAAAGGGCAAAGTAGGGCGTGTGGTTTCCCTGCCCCTGTCCGGACCGCCGATCCCAGGTGCGTGTGTCTCTGTCTCTCCTAGCCCCTCTCTCACACATCACATTCCCATGGTGGCCTCAAGAAAGGCCCGGAAGCGCCAGGCTGGAGATAACAGCCTCTTGCCCGTCGGCCCTGCGTCGGCCCTGGGGTACCATGTGGCCACAACTGCTGTGGCCCCCTGTCCCCAAGACACTTCCCCTTGTCTCCCTGGTTGCCTCTCTTGCCCCTTGTCCTGAAGCCCAGCGACACAGAAGGGGGTGGGGCGGGTCTATGGGGAGAAAGGGAGCGAGGTCAGAGGAGGGCAT	GGTTGCCTACAGTAATGACAGT	87.3	1,020	22	62	45.5	1	-4.3	-0.3	0	0	3	3	0	0	0	0	ATGCCCTCCTCTGACCTC	73.1	1,840	18	62	61.1	2	-4.3	0	0	0	0	3	0	0	0	0
NM_006343	Homo sapiens MER proto-oncogene, tyrosine kinase (MERTK), mRNA.	3,826	Best	82	853	74.9	54.4	-1.1	3	0	GTCACAGCAGAAGTTCATGACAGCAAACCTCATGAAGGACGGTACATCCTGAATGGGGGCAGTGAGGAATGGGAAGATCTGACTTCTGCCCCCTCTGCTGCAGTCACAGCTGAAAAGAACAGTGTTTTACCGGGGGAGAGACTTGTTAGGAATGGGGTCTCCTGGTCCCATTCGAGCATGCTGCCCTTGGGAAGCTCATTGCCCGATGAACTTTTGTTTGCTGACGACTCCTCAGAAGGCTCAGAAGTCCTGATGTGAGGAGAGGTGCGGGGAGACATTCCAAAAATCAAGCCAATTCTTCTGCTGTAGGAGAATCCAATTGTACCTGATGTTTTTGGTATTTGTCTTCCTTACCAAGTGAACTCCATGGCCCCAAAGCACCAGATGAATGTTGTTAAGTAAGCTGTCATTAAAAATACATAATATATATTTATTTAAAGAGAAAAAATATGTGTATATCATGGAAAAAGACAAGGATATTTTAATAAAACATTACTTATTTCATTTCACTTATCTTGCATATCTTAAAATTAAGCTTCAGCTGCTCCTTGATATTAACATTTGTACAGAGTTGAAGTTGTTTTTTCAAGTTCTTTTCTTTTTCATGACTATTAAATGTAAAAATATTTGTAAAATGAAATGCCATATTTGACTTGGCTTCTGGTCTTGATGTATTTGATAAGAATGATTCATTCAATGTTTAAAGTTGTATAACTGATTAATTTTCTGATATGGCTTCCTAATAAAATATGAATAAGGAAGGATATGTTGAACTTACTTGAGACTTGAAAGACAGTGGTCGGCAGCGGCCTTGTGGCCTTTGCAAAGGAATTCCCTTAATGCCTGGTCCTTG	GTCACAGCAGAAGTTCAT	86.8	2,872	18	56.4	44.4	1	-2.3	0	0	0	0	2	0	0	-0.5	3	CAAGGACCAGGCATTAAG	85.6	3,724	18	56.8	50	1	-2.3	0	0	0	0	2	0	0	-0.8	4
NM_006500	Homo sapiens melanoma cell adhesion molecule (MCAM), mRNA.	3,327	Best	79.9	545	79.4	58.8	-1.1	3	0	AAGTCAGGACGAGACCATCCTGGCTAACACGGTGAAACCCTGTCTCTACTAAAAATACAAAAAAAAATTAGCTAGGCGTAGTGGTTGGCACCTATAGTCCCAGCTACTCGGAAGGCTGAAGCAGGAGAATGGTATGAATCCAGGAGGTGGAGCTTGCAGTGAGCCGAGACCGTGCCACTGCACTCCAGCCTGGGCAACACAGCGAGACTCCGTCTCGAGGAAAAAAAAAGAAAAGATACGTGCCTGCGGTGAGGAAGCTGGGCGCTGTTTTCGAGTTCAGGTGAATTAGCCTCAATCCCCCGTGTTCACTTGGCTCCCATAGCCCTCTTGATGGATCACGTAAAACTGAAAGGCAGCGGGGAGCAGACAAAGATGAGGTCTACACTGTCCTTCATGGGGATTAAAGCTATGGTTATATTAGCACCAAACTTCTACAAACCAAGCTCAGGGCCCCAACCCTAGAAGGGCCCAAATGAGAGAATGGTACTTAGGGATGGAAAACGGGCCTGGCTAGAGCTTCGGGTGTGTGTGTCTGTCTGTGTGTA	AAGTCAGGACGAGACCATC	82.9	2,651	19	60.4	52.6	2	-4.1	-1.1	-1.1	3	3	3	0	0	0	0	TACACACAGACAGACACACA	73.8	3,195	20	60.5	45	1	-4.1	0	0	0	0	3	0	0	0	0
NM_006610	Homo sapiens mannan binding lectin serine peptidase 2 (MASP2), transcript variant 1, mRNA.	2,455	Best	82.5	967	77.4	56.4	-0.3	3	-0.5	AGAGACCTTCTACACAATGAAAGTGAATGATGGTAAATATGTGTGTGAGGCTGATGGATTCTGGACGAGCTCCAAAGGAGAAAAATCACTCCCAGTCTGTGAGCCTGTTTGTGGACTATCAGCCCGCACAACAGGAGGGCGTATATATGGAGGGCAAAAGGCAAAACCTGGTGATTTTCCTTGGCAAGTCCTGATATTAGGTGGAACCACAGCAGCAGGTGCACTTTTATATGACAACTGGGTCCTAACAGCTGCTCATGCCGTCTATGAGCAAAAACATGATGCATCCGCCCTGGACATTCGAATGGGCACCCTGAAAAGACTATCACCTCATTATACACAAGCCTGGTCTGAAGCTGTTTTTATACATGAAGGTTATACTCATGATGCTGGCTTTGACAATGACATAGCACTGATTAAATTGAATAACAAAGTTGTAATCAATAGCAACATCACGCCTATTTGTCTGCCAAGAAAAGAAGCTGAATCCTTTATGAGGACAGATGACATTGGAACTGCATCTGGATGGGGATTAACCCAAAGGGGTTTTCTTGCTAGAAATCTAATGTATGTCGACATACCGATTGTTGACCATCAAAAATGTACTGCTGCATATGAAAAGCCACCCTATCCAAGGGGAAGTGTAACTGCTAACATGCTTTGTGCTGGCTTAGAAAGTGGGGGCAAGGACAGCTGCAGAGGTGACAGCGGAGGGGCACTGGTGTTTCTAGATAGTGAAACAGAGAGGTGGTTTGTGGGAGGAATAGTGTCCTGGGGTTCCATGAATTGTGGGGAAGCAGGTCAGTATGGAGTCTACACAAAAGTTATTAACTATATTCCCTGGATCGAGAACATAATTAGTGATTTTTAACTTGCGTGTCTGCAGTCAAGGATTCTTCATTTTTAGAAATGCCTGTGAAGACCTTGGCAGCGACGTGGCTCGAGAAGCATTCATCATTACTGTGGA	AGAGACCTTCTACACAATGA	85.8	1,223	20	57.1	40	1	-4	-0.7	-0.7	3	3	2	0	0	0	0	TCCACAGTAATGATGAATGC	80	2,189	20	57.4	40	2	-4	0	0	0	0	2	0	0	0	0
NM_006669	Homo sapiens leukocyte immunoglobulin like receptor B1 (LILRB1), transcript variant 1, mRNA.	3,017	Best	83.3	737	79.5	58.9	0	0	-1.3	CAGGCAGATGGACACTGAGGCTGCTGCATCTGAAGCCCCCCAGGATGTGACCTACGCCCAGCTGCACAGCTTGACCCTCAGACGGGAGGCAACTGAGCCTCCTCCATCCCAGGAAGGGCCCTCTCCAGCTGTGCCCAGCATCTACGCCACTCTGGCCATCCACTAGCCCAGGGGGGGACGCAGACCCCACACTCCATGGAGTCTGGAATGCATGGGAGCTGCCCCCCCAGTGGACACCATTGGACCCCACCCAGCCTGGATCTACCCCAGGAGACTCTGGGAACTTTTAGGGGTCACTCAATTCTGCAGTATAAATAACTAATGTCTCTACAATTTTGAAATAAAGCAACAGACTTCTCAATAATCAATGAAGTAGCTGAGAAAACTAAGTCAGAAAGTGCATTAAACTGAATCACAATGTAAATATTACACATCAAGCGATGAAACTGGAAAACTACAAGCCACGAATGAATGAATTAGGAAAGAAAAAAAGTAGGAAATGAATGATCTTGGCTTTCCTATAAGAAATTTAGGGCAGGGCACGGTGGCTCACGCCTGTAATTCCAGCACTTTGGGAGGCCGAGGCGGGCAGATCACGAGTTCAGGAGATCGAGACCATCTTGGCCAACATGGTGAAACCCTGTCTCTCCTAAAAATACAAAAATTAGCTGGATGTGGTGGCAGTGCCTGTAATCCCAGCTATTTGGGAGGCTGAGGCAGGAGAATCGCTTGAACCA	CAGGCAGATGGACACTGA	79.6	2,174	18	60.5	55.6	1	-4.1	0	0	0	0	2	-1.1	3	-1.1	3	TGGTTCAAGCGATTCTCCT	84.8	2,910	19	60.6	47.4	2	-4.1	0	0	0	0	2	0	0	0	0
NM_006691	Homo sapiens lymphatic vessel endothelial hyaluronan receptor 1 (LYVE1), mRNA.	3,247	Best	76.9	808	76.1	57.8	-1.5	3	0	CCAACAAGAAGGGACTGAGAGATGCAGAAATATTTGTGACAAAAAATTAAAGCATTTAGAAAACTTCTTTGCTTTCTTATTTACGTAGATGCATTATACCTTTCATGTAAAATTAAAGTGAGGACCAGATCATATCATATTGTTTGCAAAAATAAAAGGGACAATGTTGGTTGTTAAAATACAAGCATATGTCAACCAAACAGCATATATCATATGGGGCTATTCATGCTCCAAACATTTTATTTTGAGTTGGCCAAGTACATACACATTAAACAGTCCTTTACTAGAGATGCTGGCCCTCCATTTCCATCCATTTCAGAATTCACCAGGGAGCCAGAGATCCAGGATGGCTCATTCGTCTCACTTTTGACCGCCCTGCTTCTCTAGTTTTCTCTTTCCCTCCCGCTTAGACTGCTAATTGTCTTCTTCCCCTCACCAGTGACCCCACAGCTCCGTGGTTCCTTCGGCCCAGATGCCACAACCTGCTGGCATAATCTTTTCCGGTTGGCCCACGGAGTATAATCTTAAAATTTGATTTCATTTCCAGGCATTAAAAATCAAGAGATTTCACATGGTTACATTTCTGGGTTCCCTCTAAAAATGGAAAGATCTGGAAGTAAAGAACCCATGTTCCCTCATAGCAATCATTATCTGATACTGAGTAGCAGCTGTCCCCTTTCAATGGGGTCTGCTCTTTTTGTTTCACCACAGTCCTCATGACTCTCTGTTGCACACTCATGCCAAAGTAAAGGTGCCCTTTCCTATGAACTTTGTAACACTGTGGCCTTTTCTTCACACCCAGCCCACG	CCAACAAGAAGGGACTGAGAGATG	74.8	2,281	24	64.7	50	1	-3.5	0	0	0	0	3	0	0	0	0	CGTGGGCTGGGTGTGAAG	74.7	3,088	18	64.9	66.7	1	-3.5	0	0	0	0	3	0	0	0	0
NM_006739	Homo sapiens minichromosome maintenance complex component 5 (MCM5), mRNA.	3,458	Best	83.3	880	82.2	60.8	0	0	-0.5	GTTCTCTACCGCCTCAAGTGAGTCGCGCCGCCTCACTGGACTCATGGACTCGCCCACGCCTCGCCCCTCCTGCCGCTGCCTGCCATTGACAATGTTGCTGGGACCTCTGCCTCCCCACTGCAGCCCTCGAACTTCCCAGGCACCCTCCTTTCTGCCCCAGAGGAAGGAGCTGTAGTGTCCTGCTGCCTCTGGGCGCCCGCCTCTAGCGCGGTTCTGGGAAGTGTGCTTTTGGCATCCGTTAATAATAAAGCCACGGTGTGTTCAGGTATCTGTGGGTTTGTGCACTCGGTGACCTGTCACCTCCATCGTGCCCTCATGGCAGGGTAAGTGTGAGGGAACAGGGTCTGGAGGCAGACTGGCCAGGGTTTCTGACTTGGATCTGCCACTCAGACTTCTGGGTAAGTCACGTGACTTGAGTGCTCCGGTTTCTTCATCTGTTTAGCGGGGCTCATAAAGCCACTCCCTTGATGCTGGGAATCCAGTGAGACCAGGGAGTGGGGAAGCGCTTCTCAAAGTGTGTGATTTTGATCCGCCTCACCTGTTCCCCAGTAACTTATTGGGGGGCTGCGAGCCGTGGTGCGGCGGTCAGACTGCCTGGATTCATGGACCCTCTCCATGCCTTAGTTTCCTTATCTGTAAGCAGGCTGATACTAGAACCTGCTTCACAGGGTTGTGCTTAGGGTCAGTGAGCAGCTGTTAGTGAGGGGAATGTAGTGGCCACCAGGCAGGAACTAGGACTCCAGCCAGTTCTTTCCTGGTGGGCCACGTGTAACTGTGTGGCCTTGGGCGAGACATTTCACTTTTCTGTGCCTGAGTTTATCAGTAAACTGGAGATGGGGGGATTCCTCACCCTGAGTTGTGAGGATTGAATGACAGAAGG	GTTCTCTACCGCCTCAAGT	87.4	2,262	19	60.6	52.6	1	-4.1	0	0	0	0	2	0	0	0	0	CCTTCTGTCATTCAATCCTCAC	76.9	3,141	22	60.7	45.5	1	-4.1	0	0	0	0	2	0	0	0	0
NM_006770	Homo sapiens macrophage receptor with collagenous structure (MARCO), mRNA.	1,810	Best	85.5	613	82.1	60.7	-1.1	3	-1	GGACACAGGACTTCAAGGACAGCAAGGAAGAAAAGGAGAATCAGGAGTTCCAGGCCCTGCAGGTGTGAAGGGAGAACAGGGGAGCCCAGGGCTGGCAGGTCCCAAGGGAGCCCCTGGACAAGCTGGCCAGAAGGGAGACCAGGGAGTGAAAGGATCTTCTGGGGAGCAAGGAGTAAAGGGAGAAAAAGGTGAAAGAGGTGAAAACTCAGTGTCCGTCAGGATTGTCGGCAGTAGTAACCGAGGCCGGGCTGAAGTTTACTACAGTGGTACCTGGGGGACAATTTGCGATGACGAGTGGCAAAATTCTGATGCCATTGTCTTCTGCCGCATGCTGGGTTACTCCAAAGGAAGGGCCCTGTACAAAGTGGGAGCTGGCACTGGGCAGATCTGGCTGGATAATGTTCAGTGTCGGGGCACGGAGAGTACCCTGTGGAGCTGCACCAAGAATAGCTGGGGCCATCATGACTGCAGCCACGAGGAGGACGCAGGCGTGGAGTGCAGCGTCTGACCCGGAAACCCTTTCACTTCTCTGCTCCCGAGGTGTCCTCGGGCTCATATGTGGGAAGGCAGAGGATCTCTGAGGAGTTCCCTGGGGACAACTGAGCAGCCTCTG	GGACACAGGACTTCAAGGA	86.9	1,163	19	60.5	52.6	2	-3.8	0	0	0	0	2	0	0	-0.5	3	CAGAGGCTGCTCAGTTGT	84.4	1,775	18	61.2	55.6	1	-3.8	-1.1	-1.1	3	3	2	0	0	0	0
NM_006785	Homo sapiens MALT1 paracaspase (MALT1), transcript variant 1, mRNA.	9,289	Best	77	831	74.7	54.5	-1.3	3	-1.5	CAGGTTCAAGCGATTCTCGTGCCTCAGCCCCCCGCATAGCTGGCATTACAGGCACACACCACCACGCCCAGCTAATTTTTGTAGTTTTAGTAGTATCTACTAAAATAAACAGGGTTTCACCATGTTGGCCAGGCTGGTCTCAAACTCCTGACCTCAAGTGATCTGCCTGCCTCGGCCTCCCAAAGTGCTGGGATTACAGGCGTGAGTCACCATGCCCGGCCGGCAGTGTATATCTTCTAAAGTTGCAATTTTTGTTCACTCCAGAATCACTTTTCAAAAAGCATGCAGATTTAATGCCACCAGTTTGTGTTATGTATCTATCCCGCAAAACAGCTCTAAAGGTGATTTACTAAAAGATTAACAGCATTTATCTCTGGTGGGATAATTTTTCTTTGCTTGTTTACCTGTGTCTTGCAGATTTTACACAGTGAACAATGACTGTATAATTTTAAAATACAGATATGCACAATTGTGTAATGTAAATATGCTCAGCTTCAATACATTTAAGAACACATTTTTAACTTTTCGTAAGGAGTCTTCAGTTTAAAAGTACAGTGTCATTACAGAGTGCTTATTCTGTTACAAAATTAGTAAAGCTGATTCTGCCTCTAAATCTGAAGTAATTCCCACTTTTTTTCATGCTTGAGTTTAGTTGATAAATAGCATTTTAGATACTAAAAATGATTGGATGAGTATTTCTACATTAATAAGTTGCTAATTAGGCACCAGGGTAGCAGATAGAATGCCTTTCTGTGTGCTAGGTTTAAACATTTTACACACAGTCTTATTTAAAACAGCCTTGCAGTTTATAGATGAACTGATTGTTAGGCT	CAGGTTCAAGCGATTCTC	87.4	8,098	18	57.3	50	1	-3.4	0	0	0	0	2	0	0	0	0	AGCCTAACAATCAGTTCATC	74.9	8,928	20	57.1	40	1	-3.4	-0.7	-0.7	3	3	2	0	0	0	0
NM_006863	Homo sapiens leukocyte immunoglobulin like receptor A1 (LILRA1), transcript variant 1, mRNA.	3,232	Best	80.1	641	75.4	55.2	0	0	0	CACGGAAGCAGGATAGAAATCCAGCTGCAGACAAGACCTCAGGTCGATGAATCTTGACAAGCAGTTGAGCTGTTTTTTTCTACTCACCTAGGACAGTCAGGCAGAAGTATGCAAAATGACTGGGGCTGATTCTTTTCTGAATTGTCGCAAACAGCAAGAGGACTTGAGTCCTAGCATTAAAGAGTTCAACATGTCTAGGTCCAAGACCACTGTTGTGTTTGAAGGATGTAAAACCCTGCTGCATAGGATGGAATATTTGGAGGGAGGATCCTGAAAAACATGAGGGATCAAATAGTCCTCAACTTTCTAGGACAAAGGGAGCAGCTATTTGCCATCTACCCTCCAGAATAAAGAAATCTTATCATTCACCATCTACCCTCTAGAATAAAGAAATCTTATCATTCGCCATCTACCCTGTAGAATAAAGAAATCTTATCATTCACCGTCTACCCTCTAGAGTAAACAAATCTTATCATTCACCATCTACCCTCTAGAATAAAGAAATCTTATCATTCGCCATCTACCCTCTAGAATAAAGAAATCTTATCATTCACCGTCTACCCTCTAGAGTAAACAAATCTTATCATTCGCCATCTACCCTCTAGAATAGAGAAATCTTATCATTCATCATCTACCCTCCA	CACGGAAGCAGGATAGAA	87.4	2,530	18	57.9	50	1	-3.2	0	0	0	0	3	0	0	0	0	TGGAGGGTAGATGATGAATG	76.2	3,170	20	58	45	1	-3.2	0	0	0	0	3	0	0	0	0
NM_006864	Homo sapiens leukocyte immunoglobulin like receptor B3 (LILRB3), transcript variant 2, mRNA.	2,742	Best	85.1	771	80.1	59.5	-1.5	3	0	GGACAGACAGGTGGAAGAGGACAGGCAGATGGACACTGAGGCTGCTGCATCTGAAGCCTCCCAGGATGTGACCTACGCCCAGCTGCACAGCTTGACCCTTAGACGGAAGGCAACTGAGCCTCCTCCATCCCAGGAAGGGGAACCTCCAGCTGAGCCCAGCATCTACGCCACTCTGGCCATCCACTAGCCCGGGGGGTACGCAGACCCCACACTCAGCAGAAGGAGACTCAGGACTGCTGAAGGCACGGGAGCTGCCCCCAGTGGACACCAGTGAACCCCAGTCAGCCTGGACCCCTAACACAGACCATGAGGAGACGCTGGGAACTTGTGGGACTCACCTGACTCAAAGATGACTAATATCGTCCCATTTTGGAAATAAAGCAACAGACTTCTCAACAATCAATGAGTTAATAACAAAAAAACAAAAAACAAAAACAGACGTAAAGGCCGGGTGTGGTACTCAGGAGGCTGAGTGGGGAGGATTCCTTGAACACAAGAAGTTAAGGCTGCTGAGGCTGCAGTGAGCTATGACTGTGCCACTGCACTCCAGCCTGTGTGACAGAGCGAGACCTTGTCTCTAAAAAAAAAAACAGTGAATGTTTTAAACTGAATGATAATGTAAATATTATACATCGAACTTATGACATGGGAAAATTAAGAAGCATAAATAGGCCGGGCGCGGTGGCTCACGCCTATAATCTCAGCACTTTGGGAGGCTGATGCGGGCGGATCATGAGGTCAGGAGATCGAGACCATCCTGGCTAACACGGT	GGACAGACAGGTGGAAGAG	87.4	1,741	19	61	57.9	1	-4	0	0	0	0	2	0	0	0	0	ACCGTGTTAGCCAGGATG	81.7	2,511	18	60.9	55.6	2	-4	0	0	0	0	2	0	0	0	0
NM_009588	Homo sapiens lymphotoxin beta (LTB), transcript variant 2, mRNA.	848	Best	80.6	642	86.4	64.1	-0.9	3	0	GCAGGAGCCACTTCTCTGGTGACCTTGTTGCTGGCGGTGCCTATCACTGTCCTGGCTGTGCTGGCCTTAGTGCCCCAGGATCAGGGAGGACTGGGTTTCAGAAGCTGCCAGAGGAGGAGCCAGAAACAGATCTCAGCCCCGGGCTCCCAGCTGCCCACCTCATAGGCGCTCCGCTGAAGGGGCAGGGGCTAGGCTGGGAGACGACGAAGGAACAGGCGTTTCTGACGAGCGGGACGCAGTTCTCGGACGCCGAGGGGCTGGCGCTCCCGCAGGACGGCCTCTATTACCTCTACTGTCTCGTCGGCTACCGGGGCCGGGCGCCCCCTGGCGGCGGGGACCCCCAGGGCCGCTCGGTCACGCTGCGCAGCTCTCTGTACCGGGCGGGGGGCGCCTACGGGCCGGGCACTCCCGAGCTGCTGCTCGAGGGCGCCGAGACGGTGACTCCAGTGCTGGACCCGGCCAGGAGACAAGGGTACGGGCCTCTCTGGTACACGAGCGTGGGGTTCGGCGGCCTGGTGCAGCTCCGGAGGGGCGAGAGGGTGTACGTCAACATCAGTCACCCCGATATGGTGGACTTCGCGAGAGGGAAGACCTTCTTTGGGGCCGTGATGGTGGGGTGAGGGAATATGAGTGCGTGGTGCG	GCAGGAGCCACTTCTCTG	79.6	78	18	61.6	61.1	1	-2.2	0	0	0	0	2	-1.1	3	-1.1	3	CGCACCACGCACTCATAT	82.1	719	18	62.1	55.6	1	-2.2	0	0	0	0	2	0	0	-0.5	4
NM_012276	Homo sapiens leukocyte immunoglobulin like receptor A4 (LILRA4), mRNA.	1,956	Best	82.2	511	80.4	59.5	-2.4	4	-0.9	GTGGTCTCAGGAGCAACTGAGACCCTCAATCCAGCACAAAAGAAGTCAGATTCCAAGACTGCCCCACACCTCCAGGATTACACAGTGGAGAATCTCATCCGCATGGGTGTGGCTGGCTTGGTCCTGCTGTTCCTCGGGATTCTGTTATTTGAGGCTCAGCACAGCCAGAGAAGCCCCCCAAGGTGCAGCCAGGAGGCAAACAGCAGAAAGGACAATGCACCCTTCAGAGTGGTGGAGCCTTGGGAACAGATCTGATGATCTGAGGAGGTTCTGGAAGACTGGGGCAGCAGTTGGGGAAGTGTCTGCTGAGAATATCAAGGGGAAGAAGCATGGGTCAGGTGCAGGAAGATGTCTGGGTGTCTGTAGAAGATGCTTCCTCCATTAAACTGTGGTGCTTTCCTCCTCATTGTCGACTCTCCTTGACTGCCCCTTCCTTCGTTTTTCTTCCCTATGATGTAAGGCTTCACCCCTATGGTGGGTTTGGGTCCGCCCCTCTGTGACCTCATGCTCT	GTGGTCTCAGGAGCAACT	86.1	1,315	18	60.4	55.6	1	-3.9	-0.9	0	0	3	2	0	0	0	0	AGAGCATGAGGTCACAGAG	80.7	1,825	19	60.3	52.6	1	-3.9	-2.3	0	0	4	2	0	0	0	0
NM_015364	Homo sapiens lymphocyte antigen 96 (LY96), transcript variant 1, mRNA.	559	Good	71.7	526	73.3	53.2	-1.3	3	-1.3	TAGTTACTGATCCTCTTTGCATTTGTAAAGCTTTGGAGATATTGAATCATGTTACCATTTCTGTTTTTTTCCACCCTGTTTTCTTCCATATTTACTGAAGCTCAGAAGCAGTATTGGGTCTGCAACTCATCCGATGCAAGTATTTCATACACCTACTGTGATAAAATGCAATACCCAATTTCAATTAATGTTAACCCCTGTATAGAATTGAAAAGATCCAAAGGATTATTGCACATTTTCTACATTCCAAGGAGAGATTTAAAGCAATTATATTTCAATCTCTATATAACTGTCAACACCATGAATCTTCCAAAGCGCAAAGAAGTTATTTGCCGAGGATCTGATGACGATTACTCTTTTTGCAGAGCTCTGAAGGGAGAGACTGTGAATACAACAATATCATTCTCCTTCAAGGGAATAAAATTTTCTAAGGGAAAATACAAATGTGTTGTTGAAGCTATTTCTGGGAGCCCAGAAGAAATGCTCTTTTGCTTGGAGTTTGTCATCCTACACCAACCTAATTCAA	TAGTTACTGATCCTCTTTGC	70.1	4	20	56.1	40	2	-3.7	-2	0	0	4	2	0	0	0	0	TTGAATTAGGTTGGTGTAGG	77.9	529	20	56.6	40	2	-3.7	-1.1	0	0	4	2	0	0	0	0
NM_016249	Homo sapiens MAGE family member C2 (MAGEC2), mRNA.	1,994	Best	82.6	825	76.6	55.9	-1.1	3	-1.1	CTCTGAGGAGGTCATCTGGGAAGTGCTGAATGCAGTAGGGGTATATGCTGGGAGGGAGCACTTCGTCTATGGGGAGCCTAGGGAGCTCCTCACTAAAGTTTGGGTGCAGGGACATTACCTGGAGTATCGGGAGGTGCCCCACAGTTCTCCTCCATATTATGAATTCCTGTGGGGTCCGAGAGCCCATTCAGAAAGCATCAAGAAGAAAGTACTAGAGTTTTTAGCCAAGCTGAACAACACTGTTCCTAGTTCCTTTCCATCCTGGTACAAGGATGCTTTGAAAGATGTGGAAGAGAGAGTCCAGGCCACAATTGATACCGCAGATGATGCCACTGTCATGGCCAGTGAAAGCCTCAGTGTCATGTCCAGCAACGTCTCCTTTTCTGAGTGAAGTCTAGGATAGTTTCTTCCCCTTGTGTTTGAACAGGGCAGTTTAGGTTCTAGGTAGTGGAGGGCCAGGTGGGGCTCGAGGAACGTAGTGTTCTTTGCATTTCTGTCCCATATGGGTGATGTAGAGATTTACCTGTTTTTCAGTATTTTCTAAATGCTTTTCCTTTGAATAGCAGGTAGTTAGCTTCAGAGTGTTAATTTATGAATATTAGTCGCACATGTATTGCTCTTTATCTGGTTTAAGAGTAACAGTTTGATATTTTGTTAAAAAAATGGAAATACCTTCTCCCTTATTTTGTGATCTGTAACAGGGTAGTGTGGTATTGTAATAGGCATTTTTTTTTTTTTTTACAATGTGCAATAACTCAGCAGTTAAATAGTGGAACAAAATTGAAGGGTGGTCAGTAGTTTCATTTCCTTGTCCTGCTTATTCTT	CTCTGAGGAGGTCATCTG	84.3	1,080	18	57.2	55.6	1	-3.7	-0.9	-0.9	3	3	2	0	0	0	0	AAGAATAAGCAGGACAAGGA	87.1	1,904	20	58.1	40	2	-3.7	0	0	0	0	2	0	0	0	0
NM_016459	Homo sapiens marginal zone B and B1 cell specific protein (MZB1), mRNA.	925	Best	82.3	877	83.7	62.6	0	0	0	ACCTCAACCACAGACTACACTTGCTGAACTGGCTCCTGGGGCCATGAGGCTGTCACTGCCACTGCTGCTGCTGCTGCTGGGAGCCTGGGCCATCCCAGGGGGCCTCGGGGACAGGGCGCCACTCACAGCCACAGCCCCACAACTGGATGATGAGGAGATGTACTCAGCCCACATGCCCGCTCACCTGCGCTGTGATGCCTGCAGAGCTGTGGCTTACCAGATGTGGCAAAATCTGGCAAAGGCAGAGACCAAACTTCATACCTCAAACTCTGGGGGGCGGCGGGAGCTGAGCGAGTTGGTCTACACGGATGTCCTGGACCGGAGCTGCTCCCGGAACTGGCAGGACTACGGAGTTCGAGAAGTGGACCAAGTGAAACGTCTCACAGGCCCAGGACTTAGCGAGGGGCCAGAGCCAAGCATCAGCGTGATGGTCACAGGGGGCCCCTGGCCTACCAGGCTCTCCAGGACATGTTTGCACTACTTGGGGGAGTTTGGAGAAGACCAGATCTATGAAGCCCACCAACAAGGCCGAGGGGCTCTGGAGGCATTGCTATGTGGGGGACCCCAGGGGGCCTGCTCAGAGAAGGTGTCAGCCACAAGAGAAGAGCTCTAGTCCTGGACTCTACCCTCCTCTGAAAGAAGCTGGGGCTTGCTCTGACGGTCTCCACTCCCGTCTGCAGGCAGCCAGGAGGGCAGGAAGCCCTTGCTCTGTGCTGCCATCCTGCCTCCCTCCTCCAGCCTCAGGGCACTCGGGCCTGGGTGGGAGTCAACGCCTTCCCCTCTGGACTCAAATAAAACCCAGTGACCTCACTTCTTTTCTCTGCAAAAGGTGCTTGTGGGGCTGGGAGTGCAGACATTGGTGTTTCTGCTGATGTCC	ACCTCAACCACAGACTACACTT	87.4	15	22	63	45.5	1	-3.6	0	0	0	0	3	0	0	0	0	GGACATCAGCAGAAACACCAAT	76.3	891	22	63.2	45.5	2	-3.6	0	0	0	0	3	0	0	0	0
NM_020746	Homo sapiens mitochondrial antiviral signaling protein (MAVS), transcript variant 1, mRNA; nuclear gene for mitochondrial product.	11,731	Best	85.1	588	79.7	59.2	0	0	0	GGAAGGCTGAGGTGTGAGGATCTTTGAGCCCGGGAGGTCGAGGCTACAGTAAGCTATGATCTCACCACTGTACTCCAGCCTGGGTGACAGAGCGAGACCCAGACTCAAAAAATAAAAATAAAAACCCTGAATATCTTCCTTCTACTTCTTCAGTGCTGTTTTTATTTAAAAAAAAAAAAAACCAGCCAAAACCACAACTTTTTACTGAAGTGTAATGTAAATGCTGTAAAAGGCAGTGAAAGGCACAAGGGAGGTGGAGGGGTAGGAAGGGTGGAAGTGGCGGGAGGAAGTGGCAGGGCAGGCAAAATGAAGGGAAGCCCTGGGTTCTTGTCCTGCATCCGCAGCCAGCTCCCACTTTCCTCACCCTCCAGGACCTGTAAACTGTGAGGCTGGACCAGTTATGTCAAATCTGTCCTCCCCCAGAGCTCAGTCCCTCTGCCCTTGGGTGTCCTTGGCACAAGGCAGGCTAGGCTGCACCAGCTTCCTCCATCTCCGTCCTGCCTCCCCCATCCCCAGGTGCCATTCCCACACCATCTGAATCACTGATTTCCTCGCAATCAGACGCTATCTTCCAGTTAATCACTTCGC	GGAAGGCTGAGGTGTGAG	85.4	10,922	18	61.2	61.1	1	-2.6	0	0	0	0	2	0	0	0	0	GCGAAGTGATTAACTGGAAGATAG	80.9	11,509	24	61.2	41.7	1	-2.6	-0.8	-0.8	3	4	2	0	0	0	0
NM_021250	Homo sapiens leukocyte immunoglobulin like receptor A5 (LILRA5), transcript variant 1, mRNA.	1,390	Best	87.5	698	80.4	59.2	0	0	-0.7	TGGTGGTGACAGGATTCTACAACAAACCCACCCTCTCAGCCCTGCCCAGTCCTGTGGTGACCTCAGGAGAGAACGTGACCCTCCAGTGTGGCTCACGGCTGAGATTCGACAGGTTCATTCTGACTGAGGAAGGAGACCACAAGCTCTCCTGGACCTTGGACTCACAGCTGACCCCCAGTGGGCAGTTCCAGGCCCTGTTCCCTGTGGGCCCTGTGACCCCCAGCCACAGGTGGATGCTCAGATGCTATGGCTCTCGCAGGCATATCCTGCAGGTATGGTCAGAACCCAGTGACCTCCTGGAGATTCCGGTCTCAGGAGCAGCTGATAACCTCAGTCCGTCACAAAACAAGTCTGACTCTGGGACTGCCTCACACCTTCAGGATTACGCAGTAGAGAATCTCATCCGCATGGGCATGGCCGGCTTGATCCTGGTGGTCCTTGGGATTCTGATATTTCAGGATTGGCACAGCCAGAGAAGCCCCCAAGCTGCAGCTGGAAGGTGAACAGAAGAGAGAACAATGCACCATTGAATGCTGGAGCCTTGGAAGCGAATCTGATGGTCCTAGGAGGTTCGGGAAGACCATCTGAGGCCTATGCCATCTGGACTGTCTGCTGGCAATTTCTTTTTTTCTTTCTTTTCTTTTCTTTCTTTTTTTTTTTTTTTTTTTTTTTTGAGATGGAGTCTTGCTCTGTCACCA	TGGTGGTGACAGGATTCT	87.4	545	18	59.3	50	1	-3.6	0	0	0	0	2	0	0	0	0	TGGTGACAGAGCAAGACT	85.4	1,242	18	59.6	50	1	-3.6	0	0	0	0	2	0	0	0	0
NM_030662	Homo sapiens mitogen-activated protein kinase kinase 2 (MAP2K2), mRNA.	1,727	Best	77.4	991	84.1	61.9	-1.7	3	-0.7	CTGGAGGAGCTGGAACTTGACGAGCAGCAGAAGAAGCGGCTGGAAGCCTTTCTCACCCAGAAAGCCAAGGTCGGCGAACTCAAAGACGATGACTTCGAAAGGATCTCAGAGCTGGGCGCGGGCAACGGCGGGGTGGTCACCAAAGTCCAGCACAGACCCTCGGGCCTCATCATGGCCAGGAAGCTGATCCACCTTGAGATCAAGCCGGCCATCCGGAACCAGATCATCCGCGAGCTGCAGGTCCTGCACGAATGCAACTCGCCGTACATCGTGGGCTTCTACGGGGCCTTCTACAGTGACGGGGAGATCAGCATTTGCATGGAACACATGGACGGCGGCTCCCTGGACCAGGTGCTGAAAGAGGCCAAGAGGATTCCCGAGGAGATCCTGGGGAAAGTCAGCATCGCGGTTCTCCGGGGCTTGGCGTACCTCCGAGAGAAGCACCAGATCATGCACCGAGATGTGAAGCCCTCCAACATCCTCGTGAACTCTAGAGGGGAGATCAAGCTGTGTGACTTCGGGGTGAGCGGCCAGCTCATCGACTCCATGGCCAACTCCTTCGTGGGCACGCGCTCCTACATGGCTCCGGAGCGGTTGCAGGGCACACATTACTCGGTGCAGTCGGACATCTGGAGCATGGGCCTGTCCCTGGTGGAGCTGGCCGTCGGAAGGTACCCCATCCCCCCGCCCGACGCCAAAGAGCTGGAGGCCATCTTTGGCCGGCCCGTGGTCGACGGGGAAGAAGGAGAGCCTCACAGCATCTCGCCTCGGCCGAGGCCCCCCGGGCGCCCCGTCAGCGGTCACGGGATGGATAGCCGGCCTGCCATGGCCATCTTTGAACTCCTGGACTATATTGTGAACGAGCCACCTCCTAAGCTGCCCAACGGTGTGTTCACCCCCGACTTCCAGGAGTTTGTCAATAAATGCCTCATCAAGAACCCAGCGGAGCGGGCGGACCTGAAGATGCTCACAAACCACACCTTCATCAAGC	CTGGAGGAGCTGGAACTT	77.4	368	18	60.1	55.6	1	-4	-3	0	0	4	2	0	0	0	0	GCTTGATGAAGGTGTGGTT	74.5	1,358	19	59.9	47.4	2	-4	-0.5	-0.5	3	3	2	0	0	0	0
NM_030891	Homo sapiens leucine rich repeat containing 3 (LRRC3), mRNA.	5,845	Best	81.9	979	84.9	61.6	-1.5	3	-2.2	GTATAGCCACCAGCAGAGCCATCCTGATCCACAGGACCATCCCTGGTGGGGTGGGGCCCCCTGGGGCAGGAAGGCCACTGAGGCCAGGGAGACTCCCAGGCCCACTCACGGCGCAGGCCCCACAGGAGCTGGCTGGAGGCTATGGGTGCGGGGCGTGGGCCTGCCGGGGGTTGCGTGACAGGCAGTGGGGAGTGGGTTGTGCTGGCAGCTGTGGGTGAGTGAGGAGGCTCCTCTCATGAAGGGCCCTGGGGAAGTGGAATCTGGCCCTGAGAGACCCCCGGCCTCCTCTGCAGGGGCTGCTGGCAGGAGGGGAACCGGGGACCACCTCCCGCCACAGAGCCTGGGGCCCCCAGCCTTGCCTACAGGGAGGGTAGATGAGAGTGTAAACTGCATATGAGGTTGGGCTAAACCTGGACATGTGTTTCATAACCAAAGCAGCCAGGAATCTCCGGCTCTGCCCAGTGATCATCTGGGCAGGACATGGGGACGAGTGTCCAGGCTGAAGTCAGGGCCCGGCCAGCAGAGGGCCATTTTGTATTGAGCTCCACAGCTGGTCACATTCTGTGGAATGTGCAGACGTGCACGGCCCATCAGACAGGGTCTGGAGTGGGGCTGCCGTCTTGGGCAGCTCCTCCCGGGTGTCTGCAAAATGCAGAGGTCACCAGAGCCAAGGCAGCAAGGCAAGGAGCCCGGCTTCTAAGGAACTCTGAGCAGGTGTGGTCCATGGCTGGGAGGCAGCTGGCCCCACAGCACATAGCACGGAGGGCGGCGCGGAGTCCTGGACGCTCTTGGCAGGTCCCCTCATGGAGGATGTGGGGGATTGGCTTAGGCCTGGTCTGGCTGGCCTTCCTGGACCGCAGTGGCCAGGAGCTGAAAACCGTGACCCCAGTCTCCCTGCAGCTGTTCTTGATGGGATTTCTGTTCGCCAGTCAGATGCATTTGCACAGGACTTGGATCCTGAACTGTGTAACCTGGAGAG	GTATAGCCACCAGCAGAG	87.3	4,760	18	58.4	55.6	1	-4	-0.2	0	0	4	2	0	0	0	0	CTCTCCAGGTTACACAGT	86.6	5,738	18	56.9	50	1	-4	0	0	0	0	2	0	0	0	0
NM_032960	Homo sapiens MAPK activated protein kinase 2 (MAPKAPK2), transcript variant 2, mRNA.	3,091	Best	83.8	579	82	59.4	-2.4	4	0	AGGCACTCATCTACTGAATGACCTCTCTACTTCCCCTTCTTGCCATTATTAACCCATTTTTGTTTATTTTCCTTAAATTTTTAGCCATTTCTCCATGGGCCACCGCCCAGCTCATGTAGGTGAGCCTGGGCAGCTTCTGTTGGCAGAGCTTTTGCATTTCCTGTGTTTGTCCTGGGTTCTGGGGCATCAGCCAGCTACCCCTTGTGGGCAAAGGCAGGGCCACTTTTGAAGTCTTCCCTCAGATTTCCATTGTGTGGCCTGGTGGGTCAGGGGGAGTCTTTGCACCAAAGATGTCCTGACTTTGCCCCCTTGCCCATCAGCCATTTGCCATCACCCCAAACAACTCAGCTTCGGGGCCGGTGAGGGGAGGGGCCTCCCCCAGCACAGATGAGGAGCAGCTGGGGTAGGCTGTCTGTGCCATGGCCCCCCACTCCCCCTTCCCTTGGAGGGAGAGGTGGCAGGAATACTTCACCTTTCCTCTCCCTCAGGGGCAGGTGGTGGAGGGGCGCCCAGGGTCGTCTTTGTGTATGGGGGAAGGCGCTGGGTGCCTGCAGCGCCTCCCTTGTCTCAGATGGTGTG	AGGCACTCATCTACTGAA	82.2	2,441	18	56.3	44.4	1	-3.7	0	0	0	0	2	-0.9	3	-0.9	3	CACACCATCTGAGACAAG	86.9	3,019	18	56.5	50	1	-3.7	-0.7	0	0	3	2	0	0	0	0
NM_054030	Homo sapiens MAS related GPR family member X2 (MRGPRX2), transcript variant 2, mRNA.	2,072	Best	79.9	853	75.4	56.3	0	0	-0.7	GGACATTGCTGAGGTGGATCACAGTGAAGGATGCTTCCGTCAGGGCACCCCGGAGATGTCGAGAAGCAGTCTGGTGTAGAGATGGACAGCCTCTACTTCCATCAGATATATGTGGCTTTGAGAGGCAACTTTGCCCCTGTCTGTCTGATTTGCTGAACTTTCTCAGTCCTGATTTTAAAACAGTTAAGAGAGTCCTTGTGAGGATTAAGTGAGACAGTGCCTATGAAACAAACACTAAGTGCAGTGTCTCTGGAACTGCCTTACTCACAGGCTTCCACCACAGCCCTATGAGAGCTTTGCCAACTCTGCGGTCCATGACTGTTCCCACTTTTAATGAATCCTACCTTTCGCAGAAGGCTGAAAGCAGGGCAGAAAAGATCTACATTTCTTTGGACACTGCACTTGATAGGGACTCAAAGAATGTTATATTTTTAATTAATTTCTTTTTCTCTTCCGTACAATTTCTGTCTCAACAAAATTAGAAGAATTAAATTTAAAACTAGCTCCAAAAGAGCAGTCGTCTTTCATTTTGGCAGACCTTAGAATATCCCCCTAGCTTAATAAATCTTTGTTGAATGGCTTAATGAATGAATAAACTGGTTAATGTTTAAGTTAAACCTCTGAAAAGTCTCCATTTACCAGATTTGAGTCACTAAATTTATTGCTTTCACTACTTTTGAATTTTGCAAACATGAAATTAAGTTTTATAATTAGATAAATCAATGTCAACACATATTTAAAGTTTGAGGTACACTGTCTTCCTGTGGTTTCCTTTCACATGCCATCCCTTAAAATCCCAGCTACACGCCTTCCCATTCCTTCCCCTTTGCCTTTGTTCTAATCTTCCCTCTCT	GGACATTGCTGAGGTGGAT	87.4	1,039	19	61.3	52.6	2	-3.5	0	0	0	0	3	0	0	0	0	AGAGAGGGAAGATTAGAACAAAGG	74.2	1,891	24	61.6	41.7	2	-3.5	0	0	0	0	3	0	0	0	0
NM_138715	Homo sapiens macrophage scavenger receptor 1 (MSR1), transcript variant SR-AI, mRNA.	3,618	Best	77.1	679	72.1	54.6	-2.4	3	0	ACTCACAGCCGTCCAACTTAAAAAGGCAAAACCTTACCTTGGAATTGGAATTACTGTAAACAGCCTACTGAAAATGCATTTTTATCATGTAACATTCTTCTACTTGTTTAACATTGCTGATTTTCTCTGGCAGCATAATTTTGTGGTTAAGAGAATGAATTCTGAATGTACACTTTCTGTCTCAAACCCTGGCTGTAATTTCAGCTAGTTAATAATTCTTTGTGTTCAGTTCCACTATCTAGGTATTTTCTTCAAAAGGTAAATACAATGGTTTCTGAAAGAATCATTTGCATTATCAGCCTGTTTGGGATGTCTGAGATCAGTGCCTCTGGGTTGTTAATACTGTATTGCTGTATGGTATATGTATGCTGATTTACTACTTATGCGTAAGTGGTATGCATGGGATGTCTGAAATCAGTGCCTATGGGTTGTCAATAGTATTAACTATTAGTGTTAACTGTTAGTATTAACTATTAGTATTATTAACACTAATAATAGTACTATTACTATTACTATTTTTATTTTAAAATAAAATTTACCTTTAAAATAATAATAGTACTATTGCTAGTACTAGTACTATTGCTATTACTAGTACTATTACTAGTACTAGTACTATGACACTGTTAATAGTACTATTAACAACCCATAGGCACTTGGGATGTCTGAGATCAGTGCCTAT	ACTCACAGCCGTCCAACTT	87.4	2,716	19	63.4	52.6	1	-4	0	0	0	0	2	0	0	0	0	ATAGGCACTGATCTCAGACATCC	75.4	3,394	23	63.4	47.8	2	-4	-2.4	-1.1	3	4	2	-0.4	3	-0.4	3
NM_139049	Homo sapiens mitogen-activated protein kinase 8 (MAPK8), transcript variant JNK1-a2, mRNA.	6,072	Best	80.9	694	73.2	55	-0.9	3	-0.9	CTGCTCTTCGTTAAGTGCTCTTAAGGAGAGTCTAGTAACAGTAACACTTTCTGGCCATTTCTAGTTTAGATTCTCTTCGTTACTGAAACTTTTGAGAAATATTACCTGTGGATTAATTTTGCACAATGTTCTATTCTCATAATGACTTACAAATTAAACTAGGTTTTTATTGAACTACCTCACACTAATTTTCTATGCTTTCCCAAGTAAGCTGTTGCCCTGTTAGATCTTTACTGAGTGAATTATAAATGTGTGTTAAATACTTTCTAGCCAATGTTGACACAATACCAGTAAGTATGTAAAGTATATACCTTACATCAGTAAGAGACACGTGTAAAATCTTTGACTGTATGTCTTGCAAAATTGTGCTCGTTGACATTATTACTGTTTTTGTAAGTAGAAACCTGCTCGTGATATCGGTCCATTTACATTTTACAAAAGGAGTAAATCTTAGTAAAAATTTTACGAAGAAATAAATTACTTTTGTAGGCCCAATATTTGGTATATTTTTGAGAAGCTGTTAATCTTTTAGCTGAATAATGAAGTTAGACTGAATTACGTGTCTCCCTGGACTGTGACATCTATTTTCTCATTACAGTTTATCCTGGTCAGCAGGGTGTCACACCTGGAAACCTGAGTATGATAGCTGACATTTGCTTTTCTCCCTCTGCGATGTCATTCCTCCTCCATTCCT	CTGCTCTTCGTTAAGTGCTCTT	84.1	5,166	22	62.6	45.5	1	-4	-0.8	-0.5	3	4	2	-0.5	3	-0.5	3	AGGAATGGAGGAGGAATGACA	82.7	5,859	21	62.3	47.6	1	-4	0	0	0	0	2	0	0	0	0
NM_145332	Homo sapiens mitogen-activated protein kinase kinase kinase 7 (MAP3K7), transcript variant C, mRNA.	4,816	Best	80.8	866	73.1	56.1	-1.3	3	-0.4	GCGTGAATGCTAAGGCTTGATGTTTCCATTAGGATTTAGCATTCGAGATTTCAGATTTTATTTATAGTCATTGATGTGTTTTGCTGTATTATAACACATTTAAGGGAAATTTTATTATGGTTTTTACATGTAGTCATTTCATAAAAATATCCAGATAGGTAAATGGAAGAAAATAGTAGATTTTAGTCATGGTACCAAATGCAAGAGGCTGTTGAACAGTTGCTTGTTTGTTTACAGTAAGTTCCTTGAGATTTTCAGTACTGTAGTTGCCCTGGACATTGAGTACAGTTCAGCCTTACTCTGTTTTTAAGTAGTTGTGTTGTCAATTTCATGCTTTTAAGTCCTGATGATCCTTGGAGATGGGAGAAAAAGATACCAGGGATAATTAAAATCCACAGCCAGTTTCATCAGTTTCCTCATCCATCCTGCAAATAAAAATGTTAACAAGGAGCCAAACTTATTCGTTCTGGTTTTACAATTTATTTTGACCGTTTTTTGGGTGAAAATTGCAAACAGCCAAGCAAGTGGCTGGAATGCCCCAGTCTAAGAAATTCAAAAACAATCACTGAGTAAGCCCTAATTACATTAATTACATTTTACTCTTGACTCCAGGAAAAGAAAGCAAGCTTTTATCTAATCTAGAGGGAAGTATTCGTGAGCAATAAAAATCACTTTTTTGAGTTGAATAATAATCAGTTAAGAATATTTACCGCATAGCAACACAACATATAAAGATTTGTTACAAGTTGTTTACGGATGTTTGACTATTTTTGCTGAAGTATTTTAGAGTATTGAATGTCTTCTCTCTTCAAGTTTCTTTCATGTTCCTAATTTCAGCTCCTGTAGCCAGAGATCACAGGTCTTCC	GCGTGAATGCTAAGGCTTGATGTT	87	3,740	24	66.3	45.8	1	-4.2	-0.5	0	0	3	2	0	0	0	0	GGAAGACCTGTGATCTCTGGCTAC	77.1	4,605	24	66.1	54.2	2	-4.2	-2	-0.7	3	4	2	0	0	0	0
NM_152866	Homo sapiens membrane spanning 4-domains A1 (MS4A1), transcript variant 1, mRNA.	3,556	Best	75.6	921	73.5	54.1	-2.4	3	-0.7	GCCGAATCTGAGTCAACAGCTGCCCTACTTTTCAATTCAGATATACTAGTACCTTACCTAGAAATAATGTTAACCTAGGGTGAAGTCACTATAATCTGTAGTCTATTATTTGGGCATTTGCTACATGATGAGTGCTGCCAGATTGTGGCAGGTAAAGAGACAATGTAATTTGCACTCCCTATGATATTTCTACATTTTTAGCGACCACTAGTGGAAGACATTCCCCAAAATTAGAAAAAAAGGAGATAGAAGATTTCTGTCTATGTAAAGTTCTCAAAATTTGTTCTAAATTAATAAAACTATCTTTGTGTTCTTTTCTGCAACAGATGATTCCAACATGGGTGTTTGTCTATTCTTCTTTACTCTTGAAACATTAGACCATGGGAGGCTCTTACAGCCTTGAGTTGATATTTATACAACCCAAATCTAGGTTTGAACGGTGAGGTGTCAGGTCATCAAATATTCATGTCTATATAGTCTTACACAGGTTCTCAAAAAAAATGTTCATGGGATAGGTCATTGATAATGGATTCCTTATTCTGAGAACTCCAGACGACTGAAATATATGAGAGAAGGAAAAGGACATAGTAGGAGCAGGCCTGAGAAAAAAATGAAAGTCAGAAATCTTTAAAAAAATACAAGATCTTATTTCTATCTTATTTTTTCTCCTCTTCTGAAATATATATGAGGATTCCTCTCCAAACCCATGGTTTCTCTAAGAATTTTGAGTCATTTGTATGACCTCAAATAATTAGTTTTAGCTGACCTCACATAACTCCTTATAATAGGAGACATCTTTAATGTCTGCTATTAAAGAAGGATGAAAATTCCTATGACCTTCTCCCCGATTATCCCTTTGGCAATATAGAGTCAAATAATAACATTGACCAATAGTAAACATGCTTTGCCAAGAAGTAGAAG	GCCGAATCTGAGTCAACA	85.9	2,540	18	58.9	50	1	-4	0	0	0	0	3	0	0	-0.9	3	CTTCTACTTCTTGGCAAAGC	74.5	3,460	20	58.6	45	2	-4	0	0	0	0	3	-0.5	3	-0.7	3
NM_178496	Homo sapiens Mab-21 domain containing 2 (MB21D2), mRNA.	3,063	Best	76.5	611	75.6	55.1	-1.8	4	0	TGCCATTGTCAGAATTGCAAAGTGTGTTTCAATATAAATTAACAACCACTCTCGAAATTCTATCATTTTTTCATTTTGCCCATTTCTATCAGTGAAATGATTCTTTGCATTTGCTTAGTTCTCCTTCAGTTGTGGGGTCCTGCTTTGCCCTCTTTGATATTCCTGGTTCCTGTCTTACTGAGAGAAGTTGTTAAAGCTTTATACATGTTGACCCCATCTAAAGCTGGGGAAAATATACACTTGATGAAGTAGGTGTCTTTGTATTTATTTCTTTTGGGGTCATAGAGGTAAGCTTTTTTGTAAAATCTCTACTCTTCCTGAGAGTTTTGAGAAAAACTGGCAGGAAGAACTTATAATCCCCAAATAGAAGATACCACGTCTGTTCAAAAGCAGGTATTGCTATAGAGCAGCACCCAGGAAATATCTGTGGGTGGCAGCCTTGGTATAGAGGTGTCCTGTCTTCATGAGTGAAGTTACTTGCCTGATTAGGTGCTGGAAGGTATTGGCTCCCTGTTTTGGTGTGGACTCATGGCAAGCTGGTGTTTAAGAGGTCAGGAGGCCTGCTGATCTTTCAAAGGACACCCATGATGTCTACTCATAGAAAGGGCAAG	TGCCATTGTCAGAATTGC	84.4	2,264	18	57.8	44.4	2	-3	0	0	0	0	3	0	0	-1.1	4	CTTGCCCTTTCTATGAGTAG	73.9	2,874	20	56.9	45	1	-3	0	0	0	0	3	-0.1	3	-0.1	3
NM_000435	Homo sapiens notch receptor 3 (NOTCH3), mRNA.	8,680	Best	85.2	557	76.9	56.2	0	0	0	GGTCTGTGTCTAGGTAAGGTGGGGAGTGGTGGCAGTGGGACTTCTATCTCCCCCACCCAGGGCTAACTTGAGCTCCCATCTTGGGGTAAATACATTTGACTTGCCAGTCTACTTATGCTTCCTCTTTTGGCAGATGACTACCGATTGGATTAGTGGTTGTCACCTGACTTAAGCTGAGCCAATCAGATTCTTTTGCTCGAGAACTTTCTTTAATGGAGAGGCTAAGAAAGTTGTCAGTTGGTGGAGCTCTTAAGGTCACAATCAGATTTAGAAATATCAGTGGCCAATTCGAGGTGGTGGGCAAAGAGACAAGCAAACAGGGCAGAAGAATGAAGCTAATATTCAGGGAGAATCAGAAATGAGAGCTCAAATGGCTCCTTGAGGGCTGGGGGGGTTATCTCGGCTCCCAGTGCAGTTATCAATTCCAGTTAATTGAGTGTTCATTCCATTGAGATCAACAGGTATTTATTAATTGCTTTCTAAGTATCTGATCATGGTTCTGCATGAATTTCACTTTTACTTCATGCTCCTATGGGTTTTGGAGATAACCTTGGACC	GGTCTGTGTCTAGGTAAGG	83.9	8,094	19	57.8	52.6	2	-3.9	-1.6	0	0	4	2	0	0	0	0	GGTCCAAGGTTATCTCCAA	88.1	8,650	19	57.9	47.4	2	-3.9	0	0	0	0	2	0	0	0	0
NM_000442	Homo sapiens platelet and endothelial cell adhesion molecule 1 (PECAM1), mRNA.	6,813	Best	87.9	702	80.2	60.1	-0.7	3	-0.7	CAGCGTCATTGGCGTGTTGGGAAGAAACCCTCTGCCACAGAGGCCAGCTTCAGCCTTTGCCTAACACCGCAAGGGCAAATGGAAAGGTAAACGGGAAGGAGATGTCTCCCCAGCAGGCTATTTGAGGACAGTCTTCCCTGCAGAAGATCTCAACCTGGGGTCCACAGAGTGGAAATGTTAGAGTAGGGAGCTAGGCAAACATGAGCAGGACAGGTGAGGGCCCCCACAGGAATGTCAGGCTACCATCAGGTGATGGTCAGGTGGTTGTTAAACTGTCTCTGTAAAATAATAATTGGTTGCAGCCAGCTCCAAGCAAGGACAGTCTCTCAATAGATACAAAACACCCTGATCTGGTGATCAGCCGCTTCCCGATAAGATCTCAGGAGCTGGGCAAGCAGCCTGGAGCATGCGCACCAAGAGGCAAAATGGCGGAATTTAACCAGTATATGACCTACCTTCCTCTGGGAACGCACGACTGGTAAGGGGAAAAATGCCTCAAGTGAGCATGCGCGCAACTTCAGTAATCACACTGTGCATGCGACCCCTTCCAAGTGCTGGCAGGTCACCACATACGCGGACAGCCTGCTGCAAGGGAAGAATCAGGGGAGATGAGACGTAAATCCCAGAACTATGCCAAATACATAAAACCCCAAGTTAAGGGTCAGGCAGGGCACTTAGATCTCTCAAGTTGCCTGCCTGACC	CAGCGTCATTGGCGTGTT	87.4	6,043	18	63.2	55.6	1	-3.7	0	0	0	0	2	0	0	0	0	GGTCAGGCAGGCAACTTG	86.6	6,744	18	62.9	61.1	1	-3.7	0	0	0	0	2	0	0	-0.7	3
NM_000447	Homo sapiens presenilin 2 (PSEN2), transcript variant 1, mRNA.	2,249	Best	89.2	758	81.1	59.5	0	0	0	CTGGAGGAAGAGGAGGAAAGGGGCGTGAAGCTTGGCCTCGGGGACTTCATCTTCTACAGTGTGCTGGTGGGCAAGGCGGCTGCCACGGGCAGCGGGGACTGGAATACCACGCTGGCCTGCTTCGTGGCCATCCTCATTGGCTTGTGTCTGACCCTCCTGCTGCTTGCTGTGTTCAAGAAGGCGCTGCCCGCCCTCCCCATCTCCATCACGTTCGGGCTCATCTTTTACTTCTCCACGGACAACCTGGTGCGGCCGTTCATGGACACCCTGGCCTCCCATCAGCTCTACATCTGAGGGACATGGTGTGCCACAGGCTGCAAGCTGCAGGGAATTTTCATTGGATGCAGTTGTATAGTTTTACACTCTAGTGCCATATATTTTTAAGACTTTTCTTTCCTTAAAAAATAAAGTACGTGTTTACTTGGTGAGGAGGAGGCAGAACCAGCTCTTTGGTGCCAGCTGTTTCATCACCAGACTTTGGCTCCCGCTTTGGGGAGCGCCTCGCTTCACGGACAGGAAGCACAGCAGGTTTATCCAGATGAACTGAGAAGGTCAGATTAGGGCGGGGAGAAGAGCATCCGGCATGAGGGCTGAGATGCGCAAAGAGTGTGCTCGGGAGTGGCCCCTGGCACCTGGGTGCTCTGGCTGGAGAGGAAAAGCCAGTTCCCTACGAGGAGTGTTCCCAATGCTTTGTCCATGATGTCCTTGTTATTTTATTGCCTTTAGAAACTGAGTCCTGTTCTTGTTACGGCAGTCAC	CTGGAGGAAGAGGAGGAA	87.4	1,437	18	58.7	55.6	2	-3.5	0	0	0	0	2	0	0	0	0	GTGACTGCCGTAACAAGA	87.8	2,194	18	58.8	50	1	-3.5	0	0	0	0	2	0	0	0	0
NM_000625	Homo sapiens nitric oxide synthase 2 (NOS2), mRNA.	4,206	Best	85.7	693	82.2	60.3	-1.3	3	-0.5	ATGAGGACCACATCTACCAGGAGGAGATGCTGGAGATGGCCCAGAAGGGGGTGCTGCATGCGGTGCACACAGCCTATTCCCGCCTGCCTGGCAAGCCCAAGGTCTATGTTCAGGACATCCTGCGGCAGCAGCTGGCCAGCGAGGTGCTCCGTGTGCTCCACAAGGAGCCAGGCCACCTCTATGTTTGCGGGGATGTGCGCATGGCCCGGGACGTGGCCCACACCCTGAAGCAGCTGGTGGCTGCCAAGCTGAAATTGAATGAGGAGCAGGTCGAGGACTATTTCTTTCAGCTCAAGAGCCAGAAGCGCTATCACGAAGATATCTTTGGTGCTGTATTTCCTTACGAGGCGAAGAAGGACAGGGTGGCGGTGCAGCCCAGCAGCCTGGAGATGTCAGCGCTCTGAGGGCCTACAGGAGGGGTTAAAGCTGCCGGCACAGAACTTAAGGATGGAGCCAGCTCTGCATTATCTGAGGTCACAGGGCCTGGGGAGATGGAGGAAAGTGATATCCCCCAGCCTCAAGTCTTATTTCCTCAACGTTGCTCCCCATCAAGCCCTTTACTTGACCTCCTAACAAGTAGCACCCTGGATTGATCGGAGCCTCCTCTCTCAAACTGGGGCCTCCCTGGTCCCTTGGAGACAAAATCTTAAATGCCAGGCCTGGCAAGTGGGTGAAAGATGGAACTTGCTGCTG	ATGAGGACCACATCTACCA	86.4	3,323	19	58.9	47.4	2	-3.3	-0.5	-0.5	3	3	2	0	0	0	0	CAGCAGCAAGTTCCATCT	83.7	4,015	18	59.2	50	1	-3.3	0	0	0	0	2	0	0	0	0
NM_000928	Homo sapiens phospholipase A2 group IB (PLA2G1B), mRNA.	551	Best	76.9	503	80.2	58.5	-2.4	4	0	AGATGAAACTCCTTGTGCTAGCTGTGCTGCTCACAGTGGCCGCCGCCGACAGCGGCATCAGCCCTCGGGCCGTGTGGCAGTTCCGCAAAATGATCAAGTGCGTGATCCCGGGGAGTGACCCCTTCTTGGAATACAACAACTACGGCTGCTACTGTGGCTTGGGGGGCTCAGGCACCCCCGTGGATGAACTGGACAAGTGCTGCCAGACACATGACAACTGCTATGACCAGGCCAAGAAGCTGGACAGCTGTAAATTTCTGCTGGACAACCCGTACACCCACACCTATTCATACTCGTGCTCTGGCTCGGCAATCACCTGTAGCAGCAAAAACAAAGAGTGTGAGGCCTTCATTTGCAACTGCGACCGCAACGCTGCCATCTGCTTTTCAAAAGCTCCATATAACAAGGCACACAAGAACCTGGACACCAAGAAGTATTGTCAGAGTTGAATATCACCTCTCAAAAGCATCACCTCTATCTGCCTCATCTCACACTGTACTCTC	AGATGAAACTCCTTGTGCTA	74.8	25	20	58.1	40	2	-3.4	0	0	0	0	2	0	0	0	0	GAGAGTACAGTGTGAGATGA	76.8	527	20	57.6	45	1	-3.4	-2	0	0	4	2	0	0	0	0
NM_000930	Homo sapiens plasminogen activator, tissue type (PLAT), transcript variant 1, mRNA.	3,062	Best	82.8	917	76.3	56.7	-1.1	3	-1.1	CCAACCTCCTGACCTGTCACCGTGAGCAGCTTTGGAAACAGGACCACAAAAATGAAAGCATGTCTCAATAGTAAAAGATAACAAGATCTTTCAGGAAAGACGGATTGCATTAGAAATAGACAGTATATTTATAGTCACAAGAGCCCAGCAGGGCCTCAAAGTTGGGGCAGGCTGGCTGGCCCGTCATGTTCCTCAAAAGCACCCTTGACGTCAAGTCTCCTTCCCCTTTCCCCACTCCCTGGCTCTCAGAAGGTATTCCTTTTGTGTACAGTGTGTAAAGTGTAAATCCTTTTTCTTTATAAACTTTAGAGTAGCATGAGAGAATTGTATCATTTGAACAACTAGGCTTCAGCATATTTATAGCAATCCATGTTAGTTTTTACTTTCTGTTGCCACAACCCTGTTTTATACTGTACTTAATAAATTCAGATATATTTTTCACAGTTTTTCCAAAATCAGAGTGGAATGGTTTTGTTATAGATGCTGTATCCCACTCTTTATTCATGTTCACATTTTAAAATCATTTGGAATTCTGCTTCACTCGCTTAACATATACACAACACCTGTAACATACAAGGCAATGGGCTAGGTGCTCCAGACCGGGAAAAGGAGGGACAGGAATGCTTGGTCTGATGGGCTAATATGGCATTTAGAGAAGTACCAAGGTACAGTGGAGCCGGTCACAAAAGGGCAGACTTGTAGTAGAATTCAGTTGCAAGAGGGATTGGGGAATCTTAAGGAAAAAATAGAATCTTAAGGAAAAAATAACTGGGTGAGACGTGGACTGTGGACAGGTGTGGAAAAGGCACTCTCCATGGAGGTATGAATATGTAGAGGGCCAAGAGAGGGGAGTACAGGGAGAAATGAGTTGAGCTTGTCTGAAGTGAACTTCAGGAAGAGGAACATAGGCTGGAATT	CCAACCTCCTGACCTGTC	83.1	2,093	18	60.8	61.1	1	-4.1	0	0	0	0	2	0	0	-1.1	3	AATTCCAGCCTATGTTCCTCT	84.5	3,009	21	60.5	42.9	2	-4.1	-1.1	0	0	4	2	0	0	0	0
NM_000946	Homo sapiens DNA primase subunit 1 (PRIM1), mRNA.	1,423	Best	85.9	966	75.2	56.2	0	0	0	GACGATGTGAGGAGATGTTGTAGTTCTGCAGACATATGTCCTAAGTGCTGGACCCTCATGACAATGGCCATACGCATCATTGACAGAGCATTGAAGGAGGACTTTGGATTTAAGCATCGTCTCTGGGTATATTCTGGAAGGAGAGGTGTTCATTGTTGGGTCTGTGATGAATCAGTTAGAAAACTGTCTTCTGCAGTACGTTCTGGGATAGTTGAGTATTTGAGCCTTGTAAAGGGTGGTCAAGACGTTAAAAAGAAAGTTCACCTAAGTGAAAAAATTCACCCTTTTATCAGAAAATCTATAAACATAATAAAAAAATACTTTGAAGAATATGCCTTGGTTAATCAAGATATTCTCGAAAATAAAGAAAGCTGGGATAAGATTTTAGCCCTTGTTCCTGAAACAATTCATGATGAACTTCAACAAAGCTTCCAAAAGTCTCACAATTCACTTCAGCGTTGGGAGCACTTGAAGAAAGTAGCCAGCAGATATCAGAATAACATCAAAAATGACAAATATGGACCCTGGCTGGAGTGGGAGATTATGCTCCAGTACTGTTTTCCACGGCTGGATATCAATGTCAGCAAAGGAATCAATCATCTACTGAAGAGCCCTTTTAGTGTTCATCCTAAAACAGGTCGCATATCTGTGCCTATTGATTTGCAGAAAGTGGACCAGTTTGATCCATTTACTGTTCCGACCATAAGCTTCATCTGCCGTGAATTGGATGCCATTTCCACTAATGAAGAGGAAAAAGAGGAGAATGAAGCTGAATCTGATGTCAAACATAGAACCAGAGATTATAAGAAGACCAGTCTAGCACCTTATGTGAAAGTTTTTGAACATTTTCTTGAAAATCTGGATAAATCCCGAAAAGGAGAACTTCTTAAGAAGAGTGATTTACAAAAAGATTTCTGAAGACAGAGCTCCTCAAACCATTGTGGATATCTTCTGCCTTCAACCACA	GACGATGTGAGGAGATGTTGTA	87.4	371	22	61.6	45.5	1	-2	0	0	0	0	2	0	0	0	0	TGTGGTTGAAGGCAGAAGATAT	86.7	1,336	22	61.5	40.9	1	-2	0	0	0	0	2	0	0	-0.5	4
NM_001005376	Homo sapiens plasminogen activator, urokinase receptor (PLAUR), transcript variant 2, mRNA.	1,257	Best	86.1	655	79.7	59.4	0	0	-0.5	GTGGCTGTGGCTACCTTCCCGGCTGCCCGGGCTCCAATGGTTTCCACAACAACGACACCTTCCACTTCCTGAAATGCTGCAACACCACCAAATGCAACGAGGGCCCAATCCTGGAGCTTGAAAATCTGCCGCAGAATGGCCGCCAGTGTTACAGCTGCAAGGGGAACAGCACCCATGGATGCTCCTCTGAAGAGACTTTCCTCATTGACTGCCGAGGCCCCATGAATCAATGTCTGGTAGCCACCGGCACTCACGAACGCTCACTCTGGGGAAGCTGGTTGCCATGTAAAAGTACTACTGCCCTGAGACCACCATGCTGTGAGGAAGCCCAAGCTACTCATGTATAAATGCCATGTGGAGATAGAGCCCCAGATGTTTCAGCCATCTCAGCCCAGGCACCAGACAAGTGGGTGAAGAAGCCACCTTGGACATGTAGCCCCAGCAGATGTGATATAGAGAAGAAACAGGAAACTTGGCTATATTAGTTTCCTAGGGCTGCCTGTGATAAATTATTACAAACTTTATAAACTAACACATTGTGTGCCTATATCAAAACATCATGGAAGGACAGGCACAGTGGCTCATGCCTGTAGTCCTAGCACTTTGGGAGGGTGAGAAAGGAAGATCTCTTGAGCTCAGGAGTTCAAGATCAGCC	GTGGCTGTGGCTACCTTC	87.4	549	18	61.9	61.1	2	-3.9	0	0	0	0	2	0	0	0	0	GGCTGATCTTGAACTCCTGAG	81.9	1,203	21	62.1	52.4	1	-3.9	-2	0	0	4	2	0	0	-0.9	3
NM_001005474	Homo sapiens NFKB inhibitor zeta (NFKBIZ), transcript variant 2, mRNA.	3,790	Best	82.4	902	74.4	54.2	-0.8	3	0	GGAGTTACGGAGTTGTTCCTTTACTGGCTGAAAGATATATTCGAATTGTAAAGATGCTTTTTCTCATGCATTGAAATTATACATTATTTGTAGGGAATTGCATGCTTTTTTTTTTTTTTCTCCCGAGACAGGGTCTTGCTCTGGCGCCCAGGCTGGAGTACAGTGGCATGATCTTGGCTCACTTCAGCCTTGACTTGGGCTCAAGTGATCCTCCTACCTGAGCCTTCTGAGTAACTGGAACTACAGGTGTGCACTCCTCGCCTGGCTAATTTTTTATTTTTTGTACAGGCAGGATCTTGCCACCTTGCCCAGGCTGGTCTTGAACTCCTGAGCTCATGCCATCTGCCTGCCTTAGTCTCCCAAAATGCTGGGATTACAGGAGTGAGCCACCATGCCCGGCTGGCAGTTGCATGGAAGAGAACACCTCTTTATGGCTTACCCTCTAGAATTTCTAATTTATGTGTTCTGTTGAAATTTTTGTTTTTTTACCTTTATTGAAACAACAAAAAGTCAGTATTGAAACATATCTTCCTGTTTTCTGTTGTCAAATGATGATAATGTGCCATGATGTTTTATATATATCATTCAGAAAAAGTTTTATTTTTTAATAACATTCTATTAACATTATTTTGCTTGCCGCTGGCATGCCTGAGGAATGTATTTGGCTTTGATTACACACTAAGTTTTTGTAATAAATTTGACTCATTAAAAACCTTTTTTTTTTAAAAAAAAAAAAAAAGAAAATCTCATTAGTGAACTTATCTTTGCAGCTGAGTACTTAAATTCTTTTTAAAAAGATACCCTTTGGATTGATCACATTGTTTGACCCAGTATGTCTTGTAGACACGTTAGTTATAATCACCTTGTATCTCTAAATATGGTGTGATATGAACCAGTCCATT	GGAGTTACGGAGTTGTTC	87.4	2,844	18	56.5	50	1	-3.5	0	0	0	0	2	0	0	0	0	AATGGACTGGTTCATATCAC	86.6	3,745	20	56.7	40	1	-3.5	-0.5	-0.5	3	3	2	0	0	-0.5	4
NM_001024629	Homo sapiens neuropilin 1 (NRP1), transcript variant 3, mRNA.	2,133	Best	88.8	528	80.4	58.7	0	0	0	CCTTGCTCTGGAATGTTGGGTATGGTGTCTGGACTTATTTCTGACTCCCAGATCACATCATCCAACCAAGGGGACAGAAACTGGATGCCTGAAAACATCCGCCTGGTAACCAGTCGCTCTGGCTGGGCACTTCCACCCGCACCTCATTCCTACATCAATGAGTGGCTCCAAATAGACCTGGGGGAGGAGAAGATCGTGAGGGGCATCATCATTCAGGGTGGGAAGCACCGAGAGAACAAGGTGTTCATGAGGAAGTTCAAGATCGGGTACAGCAACAACGGCTCGGACTGGAAGATGATCATGGATGACAGCAAACGCAAGGCGAAGTCTTTTGAGGGCAACAACAACTATGATACACCTGAGCTGCGGACTTTTCCAGCTCTCTCCACGCGATTCATCAGGATCTACCCCGAGAGAGCCACTCATGGCGGACTGGGGCTCAGAATGGAGCTGCTGGGCTGTGAAGTGGAAGGTGGCACCACTGTGCTGGCCACAGAAAAGCCCACGGTCATAGACAGCACCATACAA	CCTTGCTCTGGAATGTTG	87.4	1,573	18	57.5	50	1	-2.5	0	0	0	0	2	0	0	0	0	TTGTATGGTGCTGTCTATGA	88.1	2,100	20	57.9	40	1	-2.5	0	0	0	0	2	0	0	0	0
NM_001032409	Homo sapiens 2 -5 -oligoadenylate synthetase 1 (OAS1), transcript variant 3, mRNA.	1,533	Best	87.5	828	80.5	59.3	0	0	0	AGTTGACTGGCGGCTATAAACCTAACCCCCAAATCTATGTCAAGCTCATCGAGGAGTGCACCGACCTGCAGAAAGAGGGCGAGTTCTCCACCTGCTTCACAGAACTACAGAGAGACTTCCTGAAGCAGCGCCCCACCAAGCTCAAGAGCCTCATCCGCCTAGTCAAGCACTGGTACCAAAATTGTAAGAAGAAGCTTGGGAAGCTGCCACCTCAGTATGCCCTGGAGCTCCTGACGGTCTATGCTTGGGAGCGAGGGAGCATGAAAACACATTTCAACACAGCCCAGGGATTTCGGACGGTCTTGGAATTAGTCATAAACTACCAGCAACTCTGCATCTACTGGACAAAGTATTATGACTTTAAAAACCCCATTATTGAAAAGTACCTGAGAAGGCAGCTCACGAAACCCAGGCCTGTGATCCTGGACCCGGCGGACCCTACAGGAAACTTGGGTGGTGGAGACCCAAAGGGTTGGAGGCAGCTGGCACAAGAGGCTGAGGCCTGGCTGAATTACCCATGCTTTAAGAATTGGGATGGGTCCCCAGTGAGCTCCTGGATTCTGCTGACCCAGCACACTCCAGGCAGCATCCACCCCACAGGCAGAAGAGGACTGGACCTGCACCATCCTCTGAATGCCAGTGCATCTTGGGGGAAAGGGCTCCAGTGTTATCTGGACCAGTTCCTTCATTTTCAGGTGGGACTCTTGATCCAGAGAGGACAAAGCTCCTCAGTGAGCTGGTGTATAATCCAGGACAGAACCCAGGTCTCCTGACTCCTGGCCTTCTATGCCCTCTATCCTATCATAGATAACATTCTCCACAGCCTCA	AGTTGACTGGCGGCTATA	86.4	551	18	59.6	50	1	-3.1	-0.8	0	0	3	2	0	0	-0.2	4	TGAGGCTGTGGAGAATGT	85.1	1,378	18	59.7	50	1	-3.1	0	0	0	0	2	0	0	0	0
NM_001098524	Homo sapiens niban apoptosis regulator 3 (NIBAN3), transcript variant 2, mRNA.	3,836	Best	82.5	767	76.2	57.7	0	0	0	TGAGACAGGTGGATTGCTTGAGCCAAGGAGTTTTGAGGCCAGCTTGGGCAATGTGGTGAAACCTGTCTCTACTAAAAAATAAAATAAATAAATAAATAAATAAATAAATAAATAAATAAATAAAATTTAAAAGAAGCTGGGCTGAGATGGGAGATTTACCTGAGCCTGGGAACTCAAGGCTGCAGTGAGTGGTGATTGCACCACTGCACTCCAGCCTGGGTGATGGGAGTGAGACCCTGTCTCAAAAAACAAAATCCAAATATGTTGATTAGCCATTTACATGTTTGTAGTTTTTTTTTTTTTAATTTCAGTGAATTGCCTGTTCATAGCTTTTTTCTACTTTTCAGGAGTGTTTGCATTTTTCTTATTGATATCTAATAACTCTTTATATCTGAAGGATATGAACGCTTTGTGATACAGGTTACAGATTTTGGGGTTTTTTTCTCCGCTTGCTGTGAGCCTTTTGGGTTTGTTTCCTAGCTCCAAATCTTAACTTGGTGTCAAGTTTCCTGGCTGGGAGACAAGCTTTTACCGACTTCCTCTGCTTGCCAGCAAAGTCATCTGCTAACTGGATATTGGCAGCTTCTCTGCTGTCTTGCAGCTGCTTCCGGAGTGGGTTCCACAGGGATTCCCGTGTGTTCTTGGTTCAGCTTGCAGAGGGACTTTCACACTCCCTGGAGACCGTTTCCTCCCATTCTGTCTGGAGTTTTCGGCCTACCCCAAGACAATGAGATATTCCTGACCTTTCCACCTATTTCCCTCCAACC	TGAGACAGGTGGATTGCTTGAG	87.4	3,029	22	64.3	50	1	-3.6	0	0	0	0	3	0	0	0	0	GGTTGGAGGGAAATAGGTGGAAA	76.3	3,795	23	64.2	47.8	2	-3.6	0	0	0	0	3	0	0	0	0
NM_001127462	Homo sapiens NLR family pyrin domain containing 3 (NLRP3), transcript variant 5, mRNA.	4,016	Best	86.1	603	81.2	59.2	-1.1	3	-1.3	CTCAGCACTAATCAGAATCTCACGCACCTTTACCTGCGAGGCAACACTCTCGGAGACAAGGGGATCAAACTACTCTGTGAGGGACTCTTGCACCCCGACTGCAAGCTTCAGGTGTTGGAATTAGACAACTGCAACCTCACGTCACACTGCTGCTGGGATCTTTCCACACTTCTGACCTCCAGCCAGAGCCTGCGAAAGCTGAGCCTGGGCAACAATGACCTGGGCGACCTGGGGGTCATGATGTTCTGTGAAGTGCTGAAACAGCAGAGCTGCCTCCTGCAGAACCTGGGGTTGTCTGAAATGTATTTCAATTATGAGACAAAAAGTGCGTTAGAAACACTTCAAGAAGAAAAGCCTGAGCTGACCGTCGTCTTTGAGCCTTCTTGGTAGGAGTGGAAACGGGGCTGCCAGACGCCAGTGTTCTCCGGTCCCTCCAGCTGGGGGCCCTCAGGTGGAGAGAGCTGCGATCCATCCAGGCCAAGACCACAGCTCTGTGATCCTTCCGGTGGAGTGTCGGAGAAGAGAGCTTGCCGACGATGCCTTCCTGTGCAGAGCTTGGGCATCTCCTTTACGCCAGGGTGAGGAAGACACCAGGACAATGAC	CTCAGCACTAATCAGAATCTC	86.5	3,314	21	57.5	42.9	1	-3.8	0	0	0	0	2	0	0	-0.7	3	GTCATTGTCCTGGTGTCT	86.8	3,916	18	58	50	1	-3.8	0	0	0	0	2	0	0	0	0
NM_001136022	Homo sapiens nuclear factor of activated T cells 4 (NFATC4), transcript variant 1, mRNA.	5,697	Best	87.7	998	80.7	59.8	0	0	-0.9	CGTAGATAATCAGCAGCACATTGAACGCTGCACTCCTGGGCTCCTGTCCCCAGCCCCCATTCAGACACGCTGACTCAGGAGGTCCAGGCCTCTAAGGCTTCTCTCCCTGGAGTGAGGGTGGAGGTGAGGGAGAGCTGGCACAAGCCCTCCCTCTGGATCCTCCACTCCTGGGGATTATGAAGATATTCTGGAAAGATTTGTGCTTCAGAGGTAGACTGCAGAAAGCAAACAGTCTACCCAGCAGCTCTGAATGTCACCTGCCCTGGGGCTTACAGCACTATATGAGTTCCTGGCCTATCCTGCAAATATGCCCATGCTGGCCTTCTAAATAGCTGGTACATCCATCACCACTGACGGGCCTGGCCTGGAAACCTGGTTTGTCCCCTGTCTTGATGGCCTACGAGAGGCCAAGTTCCACTGGGCTGGGAAAAGTCACTTTGTCTGTCTTGTTCACCTGGAGCCTGACACACCGTAGGTACTGAGTACAAATAGCTTGATTTGGCTAGGCTTGGCTGCAGGGGGACGTGCCTAAAAGACATTCCGGGCATTTGCACTTGGGAAACTTGCCTCACCTTCAGGCTTGTGGGGCCTCTCTATGCCCAATGAGTCCAGGCAGTCCTAGCAAGTACTCAGGAGAGCAGGGGTGGGTGTGACAGAGGCTGGCTCTGGATTGGGGGACAACAGAACCAGAGTAACTCCTCGCCTGTTGCTGCTTTGCAATGAATTTCCTTTACCTTTCTGGAACACAAGCTGCTGTGAACCAAACTGATATCAAGTGATTAGCTCACCGGGCCTTGGTTGCTTTTCAAAGATCCCCTTCAGCCCCCTGCCAGAGTCACTGCCCCATAATCACCATGTCAGAAGGGACCCTAGGGCATTCGTGTCCTATTTATCAATCTTCAGCACCACCTCTAAGATCTCTGAGAGAGGGTGGATCAGCCTCTGTGTAAACAAAAAGCTGTTAGGACTTGTTGCCTCTCAAGGTGGACTATTCTGTT	CGTAGATAATCAGCAGCACATT	87.2	4,569	22	60.6	40.9	1	-3.7	-0.4	0	0	3	2	0	0	0	0	AACAGAATAGTCCACCTTGAGA	85.9	5,566	22	60.5	40.9	1	-3.7	0	0	0	0	2	0	0	0	0
NM_001145031	Homo sapiens plasminogen activator, urokinase (PLAU), transcript variant 2, mRNA.	2,628	Best	84.6	855	80.1	58.3	-2.6	4	0	CACACCAAGGAAGAGAATGGCCTGGCCCTCTGAGGGTCCCCAGGGAGGAAACGGGCACCACCCGCTTTCTTGCTGGTTGTCATTTTTGCAGTAGAGTCATCTCCATCAGCTGTAAGAAGAGACTGGGAAGATAGGCTCTGCACAGATGGATTTGCCTGTGCCACCCACCAGGGCGAACGACAATAGCTTTACCCTCAGGCATAGGCCTGGGTGCTGGCTGCCCAGACCCCTCTGGCCAGGATGGAGGGGTGGTCCTGACTCAACATGTTACTGACCAGCAACTTGTCTTTTTCTGGACTGAAGCCTGCAGGAGTTAAAAAGGGCAGGGCATCTCCTGTGCATGGGTGAAGGGAGAGCCAGCTCCCCCGACGGTGGGCATTTGTGAGGCCCATGGTTGAGAAATGAATAATTTCCCAATTAGGAAGTGTAACAGCTGAGGTCTCTTGAGGGAGCTTAGCCAATGTGGGAGCAGCGGTTTGGGGAGCAGAGACACTAACGACTTCAGGGCAGGGCTCTGATATTCCATGAATGTATCAGGAAATATATATGTGTGTGTATGTTTGCACACTTGTGTGTGGGCTGTGAGTGTAAGTGTGAGTAAGAGCTGGTGTCTGATTGTTAAGTCTAAATATTTCCTTAAACTGTGTGGACTGTGATGCCACACAGAGTGGTCTTTCTGGAGAGGTTATAGGTCACTCCTGGGGCCTCTTGGGTCCCCCACGTGACAGTGCCTGGGAATGTATTATTCTGCAGCATGACCTGTGACCAGCACTGTCTCAGTTTCACTTTCACATAGATGTCCCTTTCTTGGCCAGTTATCCCTTCCTTTTAGCCTAGTTCATCCAATCCTCACTG	CACACCAAGGAAGAGAATG	87.4	1,667	19	57.4	47.4	1	-3.7	0	0	0	0	2	0	0	0	0	CAGTGAGGATTGGATGAAC	86.6	2,521	19	57.2	47.4	1	-3.7	0	0	0	0	2	0	0	0	0
NM_001195193	Homo sapiens nuclear autoantigenic sperm protein (NASP), transcript variant 4, mRNA.	3,033	Best	84.2	919	78	57.3	-0.9	3	-0.9	AGGCTCTTCAGTCTCCATGATTGCCAGTAGAAAGCCAACAGACGGTGCTTCCTCATCAAATTGTGTGACTGATATTTCCCACCTTGTCAGAAAGAAGAGGAAACCAGAGGAAGAGAGTCCCCGGAAAGATGATGCAAAGAAAGCCAAACAAGAGCCGGAGGTGAACGGAGGCAGTGGGGATGCTGTCCCCAGTGGAAATGAAGTTTCGGAAAACATGGAGGAGGAGGCTGAGAATCAGGCTGAAAGCCGGGCAGCAGTGGAGGGGACAGTGGAGGCTGGAGCTACAGTTGAAAGCACTGCATGTTAAGAGGGGGCACAGCCCTCCTCCCAAGGGAAAGTGTTTTTGTATATAATGTATTTTTTCACTTTTGGAGGATTCTTTTTGTATAACTTCAATAAAGATTGTAAGCAAAGGTTGAGGCTTTGATGGTTTTTTTCTTAATTATTGGCTGAATCTGCCTTGGAGCACTGCTGGTTTTATATATTAGCCAAAGGTTTTGTTCTGGCCTTCTGTACTGATCTGTGTTCCTGATCCTAATTCCTATCTGTCTAACGTGGAGGTGATCAAGTGTGGCTGTAGGCCTTTGTTTTCCAATGGTGCTATATTCTGTTTTCAAACACTTCACTGAACCCAGCTGTCTTGCAAACTTTCAGTGGTGCTGTCCCTGGATGGGGGCTACAAAAACAAGAATTGGTGAAGATCTTGCTCTTCAGTGCTGAAAATGGATGATGGACTTTGGCTGTGAGCCAGGCCTAGGATGGTTCTTGTCCTATATCCACCTAGTCTTCACCTGGGGCTATAATTCTGTCCTGGAAAAAGAACTCTGAAAACCTGGGTCAGGGGAATGATTCCTAAGGAAAACGGTCTGCATTTGAGCTCTGGTTTGAAAGTAGCCAAGGGGACTGATGGTGGACACTC	AGGCTCTTCAGTCTCCAT	87.4	1,975	18	58.7	50	2	-4.1	0	0	0	0	2	0	0	0	0	GAGTGTCCACCATCAGTC	82.4	2,893	18	58.5	55.6	1	-4.1	-1.3	0	0	3	2	0	0	0	0
NM_001198	Homo sapiens PR/SET domain 1 (PRDM1), transcript variant 1, mRNA.	5,148	Best	79.7	549	73.6	53.5	-1.3	3	0	CTTGCCTACTGTAAGAGACCCTAAAACCTTGGTGCAGTGGTGGGGACCACAAAACAACCAGGGAGGAAGAGATACATCATTTTTTAGTATTAAGGACCATCTAAGACAGCTCTATTTTTTTTTTGCCACTTTATGATTATGTGGTCACACCCAAGTCACAGAAATAAAAAACTGACTTTACCGCTGCAATTTTTCTGTTTTCCTCCTTACTAAATACTGATACATTACTCCAATCTATTTTATAATTATATTTGACATTTTGTTCACATCAACTAATGTTCACCTGTAGAAGAGAACAAATTTCGAATAATCCAGGGAAACCCAAGAGCCTTACTGGTCTTCTGTAACTTCCAAGACTGACAGCTTTTTATGTATCAGTGTTTGATAAACACAGTCCTTAACTGAAGGTAAACCAAAGCATCACGTTGACATTAGACCAAATACTTTTGATTCCCAACTACTCGTTTGTTCTTTTTCTCCTTTTGTGCTTTCCCATAGTGAGAATTTTTATAAAGACTTCTTGCTTCTCTCACCATCCATCCTTCTCTT	CTTGCCTACTGTAAGAGAC	86.5	4,393	19	56.2	47.4	1	-3.9	-0.5	-0.5	3	3	2	0	0	0	0	AAGAGAAGGATGGATGGT	83.1	4,941	18	56.2	44.4	2	-3.9	0	0	0	0	2	0	0	0	0
NM_001202233	Homo sapiens nuclear receptor subfamily 4 group A member 1 (NR4A1), transcript variant 3, mRNA.	2,586	Best	84.5	529	81.8	59.2	-1.4	4	-0.9	CGCATCTTCTACCTCAAGCTGGAGGACTTGGTGCCCCCTCCACCCATCATTGACAAGATCTTCATGGACACGCTGCCCTTCTGACCCCTGCCTGGGAACACGTGTGCACATGCGCACTCTCATATGCCACCCCATGTGCCTTTAGTCCACGGACCCCCAGAGCACCCCCAAGCCTGGGCTTGAGCTGCAGAATGACTCCACCTTCTCACCTGCTCCAGGAGGTTTGCAGGGAGCTCAAGCCCTTGGGGAGGGGGATGCCTTCATGGGGGTGACCCCACGATTTGTCTTATCCCCCCCAGCCTGGCCCCGGCCTTTATGTTTTTTGTAAGATAAACCGTTTTTAACACATAGCGCCGTGCTGTAAATAAGCCCAGTGCTGCTGTAAATACAGGAAGAAAGAGCTTGAGGTGGGAGCGGGGCTGGGAGGAAGGGATGGGCCCCGCCTTCCTGGGCAGCCTTTCCAGCCTCCTGCTGGCTCTCTCTTCCTACCCTCCTTCCACATGTACATAAACTGTCACTCTAGGAAGAA	CGCATCTTCTACCTCAAG	85.4	1,944	18	56.4	50	1	-4	0	0	0	0	2	-0.5	3	-0.5	3	TTCTTCCTAGAGTGACAGT	82.8	2,472	19	56.1	42.1	1	-4	-1.6	-0.7	3	4	2	0	0	0	0
NM_001242356	Homo sapiens natural cytotoxicity triggering receptor 1 (NCR1), transcript variant 4, mRNA.	872	Best	82.1	637	81.8	59.8	0	0	-1.1	ACCTTCTACTGCCGTCTAGACACTGCAACAAGCATGTTCTTACTGCTCAAGGAGGGAAGATCCAGCCACGTACAGCGCGGATACGGGAAGGTCCAGGCGGAGTTCCCCCTGGGCCCTGTGACCACAGCCCACAGAGGGACATACCGATGTTTTGGCTCCTATAACAACCATGCCTGGTCTTTCCCCAGTGAGCCAGTGAAGCTCCTGGTCACAGGCGACATTGAGAACACCAGCCTTGCACCTGAAGACCCCACCTTTCCTGCAGACACTTGGGGCACCTACCTTTTAACCACAGAGACGGGACTCCAGAAAGACCATGCCCTCTGGGATCACACTGCCCAGAATCTCCTTCGGATGGGCCTGGCCTTTCTAGTCCTGGTGGCTCTAGTGTGGTTCCTGGTTGAAGACTGGCTCAGCAGGAAGAGGACTAGAGAGCGAGCCAGCAGAGCTTCCACTTGGGAAGGCAGGAGAAGGCTGAACACACAGACTCTTTGAAGAATGACCATGAGACACAGTGGCCATGGGTGGATCTGAAAGCTGGTGTTGAGCCTGGGCGGCGTGAGCTCTGTGTTGGACCCACGGAGGAGGGAGTCACTGCAGGGAAAGAGGGACACTGGCATTCCATTTGTCAGAGCAT	ACCTTCTACTGCCGTCTA	87.4	176	18	58.4	50	1	-3.2	0	0	0	0	3	0	0	0	0	ATGCTCTGACAAATGGAATG	75.8	812	20	58	40	1	-3.2	0	0	0	0	3	0	0	0	0
NM_001242607	Homo sapiens neural cell adhesion molecule 1 (NCAM1), transcript variant 5, mRNA.	5,897	Best	83.6	994	78	57.3	0	0	-1.1	CAGTGGCGATGCTAGATTATAATTTCAAACTGTGAAGAATAATGGTCTTGTCATTTGCTCAATGTGGGGTTATGTTGCATTTTCTCAGCTCCTGGGGATGGAAATGGAGGATCCCAGAACACACAGCCCTGGCCCCTTTGATTCTAGGGCCTGCACAGATCTCTGGTTCAAATGCACAGGCCCTCAGAATAGAGGAACATGAAGAGAGATCTTAGAGCACACAGTAGAATGTGAGAGCCTGGGTGTCTGAGACCGGGAGGGCCCAGCAGTGAGGGGCAGGCTCTTCTGGTCACCAGGCTGTTCAGTGGACTCAGTTCTTCATCTTGTAATGTCGATGGCTTTGCCACACCAGGCCAAGCCCATGCCATACCTTGTCAAGACTGTCAAAGTGGTTGTGGTTAGGTCAAACTGGTTTTGGTTCTGATGGTTAGGAAGAAACAGGTCAGCCCTCAGATCACCTGGCCCGGGACAGCTGACCCCCTAGAACCCTGGCTCTGCCATTAGCTAGGACCTAAGACTCTGCCCACATTTTGGTCTGTTCTCTCCCATTACACATAGGTTTGTCTCAGCATGCAAGAGTTTTTCCTTTAAAAAAAAAAAAAAAAAAAAAAAAAAAGCAATGCTTTCTCTAAAATCAAAGAGGGAGTCATTTTATTCCAAGATGTTTTATCTTTTATGTTAAGAGATCAAAGCTTATAATTTTCTTTTTTAATTTTTGAAGGAGGGATCAACTCCAGTTTCCAATGTCTATGTGTCTATGTGTGTATGTGCCATACATATGTATTCACATGAAGACCGGCATGGCCAAGTTCTGCTGGAGGAGCACTCAAGTGTGACGAGCAGGGCCACTGGACCCTGCAGGGCTGTGGTGTATATAGTGCAGCTTTGGAGGTGGAACTCTATTTTCACACTTTTCTATGGAGCCTTCCGAGTCCCAGGTTTTCACTTGAGGCTGTCTGTCTGGATGGCGGTTTTCAGACCTCCATTAACATCC	CAGTGGCGATGCTAGATTA	83.9	4,722	19	58.6	47.4	1	-3.5	-1.6	0	0	4	2	0	0	0	0	GGATGTTAATGGAGGTCTGAA	83.4	5,715	21	59.1	42.9	1	-3.5	-0.8	0	0	4	2	0	0	0	0
NM_001243143	Homo sapiens nucleolar and spindle associated protein 1 (NUSAP1), transcript variant 5, mRNA.	2,218	Best	80.2	700	74.6	55.5	-0.9	3	-2	GCTAACTGTTCATAGTCTGTGTAGTGTCCATGGGTTCTTCATGTGCTATGATCTCTGAAAAGACGTTATCACCTTAAAGCTCAAATTCTTTGGGATGGTTTTTACTTAAGTCCATTAACAATTCAGGTTTCTAACGAGACCCATCCTAAAATTCTGTTTCTAGATTTTTAATGTCAAGTTCCCAAGTTCCCCCTGCTGGTTCTAATATTAACAGAACTGCAGTCTTCTGCTAGCCAATAGCATTTACCTGATGGCAGCTAGTTATGCAAGCTTCAGGAGAATTTGAACAATAACAAGAATAGGGTAAGCTGGGATAGAAAGGCCACCTCTTCACTCTCTATAGAATATAGTAACCTTTATGAAACGGGGCCATATAGTTTGGTTATGACATCAATATTTTACCTAGGTGAAATTGTTTAGGCTTATGTACCTTCGTTCAAATATCCTCATGTAATTGCCATCTGTCACTCACTATATTCACAAAAATAAAACTCTACAACTCATTCTAACATTGCTTACTTAAAAGCTACATAGCCCTATCGAAATGCGAGGATTAATGCTTTAATGCTTTTAGAGACAGGGTCTCACTGTGTTGCCCAGGCTGGTCTCAAACTCCACCAAATGTACTTCTTATTCATTTTATGGAAAAGACTAGGCTTTGCTTAGTATCATGTCCATGTTTCCTTCACCTCAGTGGAGC	GCTAACTGTTCATAGTCTGTGTAG	85.1	1,464	24	60.6	41.7	1	-4	-0.8	-0.8	3	3	2	-0.1	3	-0.1	3	GCTCCACTGAGGTGAAGG	83	2,163	18	61.2	61.1	2	-4	-1.3	-1.3	3	3	2	0	0	0	0
NM_001252122	Homo sapiens PAS domain containing serine/threonine kinase (PASK), transcript variant 4, mRNA.	4,435	Best	86.4	936	78.7	58.7	-1.3	3	0	CGCCGAGGACTTCACAATCAAGCTGATAGACTTTGGCTCGGCCGCCTACTTGGAAAGGGGAAAATTATTTTATACTTTTTGTGGGACCATCGAGTACTGTGCACCGGAAGTTCTCATGGGGAATCCCTACAGAGGGCCGGAGCTGGAGATGTGGTCTCTGGGAGTCACTCTGTACACGCTGGTCTTTGAGGAGAACCCCTTCTGTGAGCTGGAGGAGACCGTGGAGGCTGCCATACACCCGCCATACCTGGTGTCCAAAGAACTCATGAGCCTTGTGTCTGGGCTGCTGCAGCCAGTCCCTGAGAGACGCACCACCTTGGAGAAGCTGGTGACAGACCCGTGGGTAACACAGCCTGTGAATCTTGCTGACTATACATGGGAAGAGGTGTTTCGAGTAAACAAGCCAGAAAGTGGAGTTCTGTCCGCTGCGAGCCTGGAGATGGGGAACAGGAGCCTGAGTGATGTGGCCCAGGCTCAGGAGCTTTGTGGGGGCCCCGTTCCAGGCGAGGCTCCTAATGGCCAAGGCTGTTTGCATCCCGGGGATCCCCGTCTGCTGACCAGCTAAACACCAATTTCTTCCTGCTTTTCTCCACTTGGTTTGGAAAATCACACAGTTTTCAGGCTCCATCTGTTTGGAGAAAATACATTCTGAAGCATCCCCAATTCACCTTCTAAAAACTCATGTGCAGGTTTGATAAACACCAGAACAGAAGACAGTGATGCTGTATTATTTTAGATTTATTACATAGATTTGGAATTCACTTTTTTCATGACCTAGAAAAAAACATTCCAGTGTTCAACTGTTTTATATTATTAAAGGGCTTTTAATTTGTGAACTTCTGAAGGCATGAGTGTTTTCTCTTTCTACTTTTGTATATGTGCATGTTTTGTTTCCTCTGACTTGGTATATGCTCATCTGAGTGACGGATATGTGAA	CGCCGAGGACTTCACAAT	87.4	3,404	18	61.6	55.6	1	-3.3	0	0	0	0	2	0	0	0	0	TTCACATATCCGTCACTCAGATG	84.8	4,339	23	61.9	43.5	1	-3.3	-0.5	0	0	4	2	-0.5	3	-0.5	3
NM_001282426	Homo sapiens phosphatidylinositol-4,5-bisphosphate 3-kinase catalytic subunit gamma (PIK3CG), transcript variant 2, mRNA.	7,059	Best	82.4	873	75.3	56.6	-0.5	3	0	GCAGTGAATTACATGACGAACAACTTCTATACCTTTGAAAATGTTCTAGAACTAGAATCATCCTGCTACTGGGAACTACCCACAGCTCTATCTTCAATGCCAGGTGAAAACACAGATCACAAGTCAGATGAATCAGGCCAAAGCAACTTTTATGTATATCTAGGACTGGCGACATAATTTGCAGAGCCCAGTGAACAGTGAAAATGCAGTCCCATCATTCAAAAATTATTAAGAAATTCGAGATGGCAACAGCAGTTGTCACACCAAGCACAGTGCCCTTCTGAGCATGAGGCTCTGTGTGACTGCATGGGTCCATGAGACCAGCACTGTGTGGGTCTGAATGATGGCTTTGGTGTTCAGTTTAGCACACGCGGTCTACCACGTCTGCATGAGTGGTAAATGTAGTGCCTGGGTCAAAATGTTCCTTCTGTTCAAATCGAAATACCTCATCTCTATGGCTCTATGGCTGTACATTAGGACCTAGAACAGTGGCCCATTGCTCTTAGACTGGAACCATGTCCACTAAAATAAACCTAAGCAGATGTTGTAGACCTAGCCCCACAGGACTGCATTTAGCTGCTTCAGTGACACTTTGATGAAAGTATGGAGAAGTGGAGACATTATAGATAAAATATATCAATTCCCAGAGAAAACTCTTGACTTAAAAACTTAACTGTAGTAAATATATCTTTTTCAGGTGATGAATTATTTTTTTAAAAAAGGTTACATATAGGAATTCTGCAGTATAATTTGGAGGCTATTAGTGCTATATTAATGGAAATTAATTATTTTTTAAGTAAGTCCAAAAAATAATCTAGAAAGTAAGTTTCCAGAGCAAATCTGACCTAGCATTTGGTATGCTAGGCTCTGCTT	GCAGTGAATTACATGACGAACAAC	81	6,042	24	62.9	41.7	1	-3.6	-2.3	0	0	4	2	0	0	0	0	AAGCAGAGCCTAGCATACCA	82.7	6,914	20	62.7	50	2	-3.6	-1.6	0	0	4	2	0	0	0	0
NM_001288724	Homo sapiens nuclear factor kappa B subunit 2 (NFKB2), transcript variant 3, mRNA.	3,416	Best	81.5	500	84.5	63.9	-1.7	3	0	CTCTGATAGCGACTCGGACTCTGAAGGGCCTGAGAAGGACACCCGAAGCAGCTTCCGGGGCCACACGCCTCTTGACCTCACTTGCAGCACCAAGGTGAAGACCTTGCTGCTAAATGCTGCTCAGAACACCATGGAGCCACCCCTGACCCCGCCCAGCCCAGCAGGGCCGGGACTGTCACTTGGTGATACAGCTCTGCAGAACCTGGAGCAGCTGCTAGACGGGCCAGAAGCCCAGGGCAGCTGGGCAGAGCTGGCAGAGCGTCTGGGGCTGCGCAGCCTGGTAGACACGTACCGACAGACAACCTCACCCAGTGGCAGCCTCCTGCGCAGCTACGAGCTGGCTGGCGGGGACCTGGCAGGTCTACTGGAGGCCCTGTCTGACATGGGCCTAGAGGAGGGAGTGAGGCTGCTGAGGGGTCCAGAAACCCGAGACAAGCTGCCCAGCACAGAGGTGAAGGAAGACAGTGCGTACGGGAGCCAGTCAGTGGAGCAGGAGGCAG	CTCTGATAGCGACTCGGACTCTG	83.3	2,693	23	65.7	56.5	1	-3.8	-1.8	0	0	3	2	0	0	0	0	CTGCCTCCTGCTCCACTGA	82.3	3,192	19	65.6	63.2	1	-3.8	0	0	0	0	2	0	0	0	0
NM_001290000	Homo sapiens nuclear factor, interleukin 3 regulated (NFIL3), transcript variant 2, mRNA.	2,080	Best	84.9	946	77.2	57.8	-0.7	3	0	CAAGCAAGAGCCGATGGAATTAGAGAGCTACACAAGGGAGCCAAGAGATGACCGAGGCTCTTACACAGCGTCCATCTATCAAAACTATATGGGGAATTCTTTCTCTGGGTACTCACACTCTCCCCCACTACTGCAAGTCAACCGATCCTCCAGCAACTCCCCGAGAACGTCGGAAACTGATGATGGTGTGGTAGGAAAGTCATCTGATGGAGAAGACGAGCAACAGGTCCCCAAGGGCCCCATCCATTCTCCAGTTGAACTCAAGCATGTGCATGCAACTGTGGTTAAAGTTCCAGAAGTGAATTCCTCTGCCTTGCCACACAAGCTCCGGATCAAAGCCAAAGCCATGCAGATCAAAGTAGAAGCCTTTGATAATGAATTTGAGGCCACGCAAAAACTTTCCTCACCTATTGACATGACATCTAAAAGACATTTCGAACTCGAAAAGCATAGTGCCCCAAGTATGGTACATTCTTCTCTTACTCCTTTCTCAGTGCAAGTGACTAACATTCAAGATTGGTCTCTCAAATCGGAGCACTGGCATCAAAAAGAACTGAGTGGCAAAACTCAGAATAGTTTCAAAACTGGAGTTGTTGAAATGAAAGACAGTGGCTACAAAGTTTCTGACCCAGAGAACTTGTATTTGAAGCAGGGGATAGCAAACTTATCTGCAGAGGTTGTCTCACTCAAGAGACTTATAGCCACACAACCAATCTCTGCTTCAGACTCTGGGTAAATTACTACTGAGTAAGAGCTGGGCATTTAGAAAGATGTCATTTGCAATAGAGCAGTCCATTTTGTATTATGCTGAATTTTCACTGGACCTGTGATGTCATTTCACTGTGATGTGCACATGTTGTCTGTTTGGTGTCTTTTTGTGCACAGATTATGATGAAGATTAGATTGTGTTATCACTCTGCCTGTGTATAGTCAGATAGTCCATGCG	CAAGCAAGAGCCGATGGAAT	87.4	1,044	20	62.7	50	2	-3.4	0	0	0	0	2	0	0	0	0	CGCATGGACTATCTGACTATACAC	81.4	1,989	24	62.4	45.8	1	-3.4	-2.3	0	0	4	2	0	0	-0.2	4
NM_001291999	Homo sapiens NCK adaptor protein 1 (NCK1), transcript variant 3, mRNA.	4,451	Best	81.4	796	74.4	53.9	-0.5	3	0	CTCTGTGTATGCTTGGTTTTAGACTAGGAGGAGAGTCCTGGGAAGGGCAATATTACAGAAGTTTTCTTCCACATGAGGAGAATGCTTAGTTTCAAATTTAAATACATGTGTCAGATGGAACCCTGCCTAACTCACTTCTACAAATAACTTCCCCAAAATCTTAGAAGGTTTTTTAGAACATGATATAAGCTTTGTGACAAAAACAAATGCCATTGTGTCCCTTATTTAGTCATAAAACCTTAGGATTCAGCTGAATATATATTCACACATGTATATTACACATATATCACTATACAGTTAACACATGCACCTTGCACTATTAGTGACAAATAATACTGCTAAACAAAATAGGCTTCATGCAATCTATTGCCATTGCTAGAAGAATAAATAGGCCTAGCAGATGGGCAACTTGGGTTGTTAGAATAAGGTCATTCTTGCAGAATATGGCACTTAAATTATCTCCAGCTGTAATGTCCTACCATATAATCCAGAGGTTGCATAGAAGCAGAGTTGTCACAGTCTCTGTAGCACGTTTGTGAGAATTCTCTAGGCAGGCCCAGCCCTTCTCTAGAAGTTTGAATTTCACTCCCACCTTGTTGCTGGGGTACCTTCTTCAGGGTACATCTAAACACAGTGGCCTTATACAGAAATGTTGTTCAACCCACACAGTGCTTTAAAAAATTAATTGCCAACATTTAAAAATCAGGGAGTTTCACATAAAATTCAGACTTCTTGTTTCCCTTTAAAAATGAGAAGCTAATAACATGAGTTGAATTCCCACAAGTCAACAATGAGC	CTCTGTGTATGCTTGGTT	86.6	3,561	18	56	44.4	2	-3.8	0	0	0	0	2	0	0	0	0	GCTCATTGTTGACTTGTG	84.8	4,356	18	55.8	44.4	1	-3.8	-0.9	-0.9	3	3	2	0	0	0	0
NM_001302926	Homo sapiens proteoglycan 2, pro eosinophil major basic protein (PRG2), transcript variant 3, mRNA.	1,427	Best	85	925	80.7	59.2	-0.5	3	-0.8	TGAGGAAGAGGACACAGTAAAAGTGGTGGGCATCCCTGGGTGCCAGACCTGCCGCTACCTCCTGGTGAGAAGTCTTCAGACGTTTAGTCAAGCTTGGTTTACTTGCCGGAGGTGCTACAGGGGCAACCTGGTTTCCATCCACAACTTCAATATTAATTATCGAATCCAGTGTTCTGTCAGCGCGCTCAACCAGGGTCAAGTCTGGATTGGAGGCAGGATCACAGGCTCGGGTCGCTGCAGACGCTTTCAGTGGGTTGACGGCAGCCGCTGGAACTTTGCATACTGGGCTGCTCACCAGCCCTGGTCCCGCGGTGGTCACTGCGTGGCCCTGTGTACCCGAGGAGGCCACTGGCGTCGAGCCCACTGCCTCAGAAGACTTCCTTTCATCTGTTCCTACTGAGCTGGTCCCAGCCAGCAGTTCAGAGCTGCCCTCTCCTGGGCAGCTGCCTCCCCTCCTCTGCTTGCCATCCCTCCCTCCACCTCCCTGCAATAAAATGGGTTTTACTGAAATGGATTTATTTTCTCCTCTGATCGCGGATCCACTCTGCTTAGCCCTCATTGAAACTTCTTCCTTATCATCTCTCCCCACACCACAACTTTCATAGAAGTGTCAGAAGCTACTACTCCTTGAGGAGGAGGATGGAGGGTGGAGTTGGGTCTATGGAGCCTTTTGGAGATGGAGGAATGGGCTCAGCTAGTTCTCTTCATAGAACACCTGATTACTGGGCACCTGCATAGTGCTGCCAGGACCTTTCAAGGTTGTAGGTAGACTCCCAATGGCCCAGTTTGCATCTCTGTAACCAAAGGCCTTTTCTCTCTCTCTCTCCAACCCCAGAACTGTGGTTGGTTTTATATGTAAGGAAGTTAACATGTCCCTGGGAACAGTCCACAACATTCAGGAATGAATGTATAAGTACCGCAATCC	TGAGGAAGAGGACACAGT	87.4	333	18	58.6	50	1	-3.2	0	0	0	0	2	0	0	0	0	GGATTGCGGTACTTATACATTC	80.6	1,257	22	58.7	40.9	1	-3.2	-2	-0.3	3	4	2	0	0	0	0
NM_001313900	Homo sapiens nuclear factor, erythroid 2 like 2 (NFE2L2), transcript variant 4, mRNA.	2,862	Best	77.8	994	75.3	55.8	0	0	-0.5	GCATCACCAGAACACTCAGTGGAATCTTCCAGCTATGGAGACACACTACTTGGCCTCAGTGATTCTGAAGTGGAAGAGCTAGATAGTGCCCCTGGAAGTGTCAAACAGAATGGTCCTAAAACACCAGTACATTCTTCTGGGGATATGGTACAACCCTTGTCACCATCTCAGGGGCAGAGCACTCACGTGCATGATGCCCAATGTGAGAACACACCAGAGAAAGAATTGCCTGTAAGTCCTGGTCATCGGAAAACCCCATTCACAAAAGACAAACATTCAAGCCGCTTGGAGGCTCATCTCACAAGAGATGAACTTAGGGCAAAAGCTCTCCATATCCCATTCCCTGTAGAAAAAATCATTAACCTCCCTGTTGTTGACTTCAACGAAATGATGTCCAAAGAGCAGTTCAATGAAGCTCAACTTGCATTAATTCGGGATATACGTAGGAGGGGTAAGAATAAAGTGGCTGCTCAGAATTGCAGAAAAAGAAAACTGGAAAATATAGTAGAACTAGAGCAAGATTTAGATCATTTGAAAGATGAAAAAGAAAAATTGCTCAAAGAAAAAGGAGAAAATGACAAAAGCCTTCACCTACTGAAAAAACAACTCAGCACCTTATATCTCGAAGTTTTCAGCATGCTACGTGATGAAGATGGAAAACCTTATTCTCCTAGTGAATACTCCCTGCAGCAAACAAGAGATGGCAATGTTTTCCTTGTTCCCAAAAGTAAGAAGCCAGATGTTAAGAAAAACTAGATTTAGGAGGATTTGACCTTTTCTGAGCTAGTTTTTTTGTACTATTATACTAAAAGCTCCTACTGTGATGTGAAATGCTCATACTTTATAAGTAATTCTATGCAAAATCATAGCCAAAACTAGTATAGAAAATAATACGAAACTTTAAAAAGCATTGGAGTGTCAGTATGTTGAATCAGTAGTTTCACTTTAACTGTAAACAATTTCTTAGGACACCATTTGGGCTAGTTTCTGTGTA	GCATCACCAGAACACTCAG	87.4	1,621	19	60	52.6	1	-2.8	0	0	0	0	3	0	0	0	0	TACACAGAAACTAGCCCAAATG	70.7	2,614	22	60.3	40.9	1	-2.8	-1.6	0	0	4	3	0	0	0	0
NM_001320121	Homo sapiens premelanosome protein (PMEL), transcript variant 4, mRNA.	2,041	Best	87.6	718	82.2	59.6	0	0	0	CACAGGTAACAACTACAGAGTGGGTGGAGACCACAGCTAGAGAGCTACCTATCCCTGAGCCTGAAGGTCCAGATGCCAGCTCAATCATGTCTACGGAAAGTATTACAGGTTCCCTGGGCCCCCTGCTGGATGGTACAGCCACCTTAAGGCTGGTGAAGAGACAAGTCCCCCTGGATTGTGTTCTGTATCGATATGGTTCCTTTTCCGTCACCCTGGACATTGTCCAGGGTATTGAAAGTGCCGAGATCCTGCAGGCTGTGCCGTCCGGTGAGGGGGATGCATTTGAGCTGACTGTGTCCTGCCAAGGCGGGCTGCCCAAGGAAGCCTGCATGGAGATCTCATCGCCAGGGTGCCAGCCCCCTGCCCAGCGGCTGTGCCAGCCTGTGCTACCCAGCCCAGCCTGCCAGCTGGTTCTGCACCAGATACTGAAGGGTGGCTCGGGGACATACTGCCTCAATGTGTCTCTGGCTGATACCAACAGCCTGGCAGTGGTCAGCACCCAGCTTATCATGCCTGTGCCTGGGATTCTTCTCACAGGTCAAGAAGCAGGCCTTGGGCAGGTTCCGCTGATCGTGGGCATCTTGCTGGTGTTGATGGCTGTGGTCCTTGCATCTCTGATATATAGGCGCAGACTTATGAAGCAAGACTTCTCCGTACCCCAGTTGCCACATAGCAGCAGTCACTGGCTGCGTCTACCCCGCATCTTCTGCTCTTGTCC	CACAGGTAACAACTACAGAG	87.2	1,172	20	57	45	1	-3.3	-0.3	-0.3	3	3	2	0	0	0	0	GGACAAGAGCAGAAGATG	85.2	1,889	18	56.6	50	1	-3.3	0	0	0	0	2	0	0	0	0
NM_001323267	Homo sapiens protein kinase C theta (PRKCQ), transcript variant 7, mRNA.	2,351	Best	87.7	915	80	57.9	0	0	0	TGATGGACGATGATGTTGAGTGCACGATGGTAGAGAAGAGAGTTCTTTCCTTGGCCTGGGAGCATCCGTTTCTGACGCACATGTTTTGTACATTCCAGACCAAGGAAAACCTCTTTTTTGTGATGGAGTACCTCAACGGAGGGGACTTAATGTACCACATCCAAAGCTGCCACAAGTTCGACCTTTCCAGAGCGACGTTTTATGCTGCTGAAATCATTCTTGGTCTGCAGTTCCTTCATTCCAAAGGAATAGTCTACAGGGACCTGAAGCTAGATAACATCCTGTTAGACAAAGATGGACATATCAAGATCGCGGATTTTGGAATGTGCAAGGAGAACATGTTAGGAGATGCCAAGACGAATACCTTCTGTGGGACACCTGACTACATCGCCCCAGAGATCTTGCTGGGTCAGAAATACAACCACTCTGTGGACTGGTGGTCCTTCGGGGTTCTCCTTTATGAAATGCTGATTGGTCAGTCGCCTTTCCACGGGCAGGATGAGGAGGAGCTCTTCCACTCCATCCGCATGGACAATCCCTTTTACCCACGGTGGCTGGAGAAGGAAGCAAAGGACCTTCTGGTGAAGCTCTTCGTGCGAGAACCTGAGAAGAGGCTGGGCGTGAGGGGAGACATCCGCCAGCACCCTTTGTTTCGGGAGATCAACTGGGAGGAACTTGAACGGAAGGAGATTGACCCACCGTTCCGGCCGAAAGTGGAGACAAGTGGCAAATGGGAAAAATGACTGACCTAGTTCAAGAACCTGACCATCGGTGGAGTGCTGTGTGCCCTGTGAATGCACAAGCAGACTGCAGAGGCGCCAGGTGTCCTGTCTCTGGAGATCAGGCCACTACACTTACGACAACAAAGGCAGATGGGGGAGGACCCAGAGTGTGTCAAAGTCGTAATCACAAGGC	TGATGGACGATGATGTTG	87.4	1,323	18	56.2	44.4	1	-3.5	0	0	0	0	2	0	0	0	0	GCCTTGTGATTACGACTT	86.4	2,237	18	56.5	44.4	1	-3.5	0	0	0	0	2	0	0	0	0
NM_001329800	Homo sapiens pleckstrin homology and RhoGEF domain containing G1 (PLEKHG1), transcript variant 4, mRNA.	7,261	Best	75.4	699	76.2	55.3	0	0	-0.3	GTACCTAAGGCATGTGATTTTATTTTTAAATAACAAAAAATAACCCAAGTTTCTTGCTTCTCCAAAGTATTCTTCTCATAGCTTATAAAAGAAAGTCCACATTGAATAGCATGGTCTGGGAACATTCCTTCTTTATTGTGTTTATTTGAACATGATATGAGTTTCCAAGATGAAATGATCAAAAAAGATAAGTACCACAAGAAAGTTTTTTTGTTTGGTTGGTTTTTTTGTTTGTTTGTTTTTTTCTTGAGACTGAGTCTCTCCCTGTTGCCCAAGTTGGAGTGCAATCTTGGCTCACTGCAGCCTCCACCTCCCCGGTTCCAGCGATTCTCCTGCCTCAGCCTCTTGAATAGCTGGGATTACAGGCGCCCGCCACCACACCTGGCTAATTTTTGTGTTGTTAGTAGAGGCGGGGTTTCATCATGTTGGCCAGGCTGGTCTCGAACTCCTGATCTCATGATCCGTCTGCCTCGGCCTCCCAGAGTGCTGGGATTACAGGCATGAGCCACTGCGCCCGGCCAAGAAAGTATGTTTTTAGAGGTGTGTGTAAGTGCATTTGTATTACCTATGAACAAAATTACCTGACTCTTGTCCCAGGAAAGCTGTTTCGCATTTTCGCTTTTTGATTGGTATTATCCAGTTCTATGTAGTTCATATTATTGTTCTGTCTGACTCTCAGAAATTACTTCTTCACGCCAG	GTACCTAAGGCATGTGATT	81	6,088	19	56.1	42.1	1	-2.4	-2.3	0	0	4	2	0	0	0	0	CTGGCGTGAAGAAGTAAT	69.7	6,786	18	56.1	44.4	1	-2.4	0	0	0	0	2	0	0	0	0
NM_001330360	Homo sapiens DNA polymerase alpha 1, catalytic subunit (POLA1), transcript variant 1, mRNA.	5,487	Best	83	714	75.6	55	-1.9	3	0	ATTGCTACTTGGATTGAGAGTAGCTGGAATGTAAGTGACCCCAGGCTTTGCCTCAGGGCCTTTAGCCTATGTCCCCCCCACATAAAGAGAGCTTCTCAGAGCCTGACTGAAGAGCTGACGTTTTGCTTTTTCATATGCCAATTAAACCCGGTCTAAATCCAAATGCTTCTCCAGCCATCCAGGAGTGGCTGTCCTTTTCAGTCTTGTCTTTTATATAGGTAGCTGAGGGGGAAGATTTAGAAGCCTTGCACTCACTAAATAGATTAAACAGAGCAGGCTTGTTTGTTGAATTGCTCCAAAGTCCAACAGACACACACTGAGCAGGTGTTTTACACTCACATTCCCTTTTTGCCCCTTAAATAGAAAGTGCAGGTAAAGGTTTATACAACAAGAAAGCACATTGAAAATAATTTGATACTCTAACAATCCATTAACATGTGTAGGGGTTACGGTGAGGATCACTGTGTTGTATTCAGAAAAACGGGGAGAGGGATGCTTAATTGGCCCTGGCGCTTGCTATTTTTTTCTCATTTCTTCACAATAGGACCGTCTTTGGCAGCAGCAAAATGTATTTCAGTATGGCAGTCTTTCCTCTCTTACATTATTGGTAAGATTATACTAACAAAATGTTTCCCCTTGTACAATTATGCTGTGTTTTTAAAAAACATTGACCTGTGTGTTTTTATAAAAGAAAAAGTATGTTGTGCCTTCTTC	ATTGCTACTTGGATTGAGAG	87.4	4,747	20	56.8	40	1	-2.5	0	0	0	0	2	0	0	0	0	GAAGAAGGCACAACATACT	88.1	5,460	19	56.7	42.1	1	-2.5	0	0	0	0	2	0	0	0	0
NM_001349868	Homo sapiens phospholipase A2 group VI (PLA2G6), transcript variant 8, mRNA.	2,987	Best	82.2	696	85	61.5	0	0	-0.5	CCGAGGTCTACATCTATGAGCACCGCGAGGAGTTCCAGAAGCTCATCCAGCTGCTGCTCTCACCCTGAGGGTCCCCAGCCTCTCACCGGCCCCAGCTGACCTCGTCCATTCAGCCCCTGCCAGGCCAAGCCCAGCCACTGCCCTCCCGGGCAGATCTGGGCCCAGGCACCTCTGAGTCCATAGACCAGGCCTGGGAGAATGCCAAGCTGCCTGCCCGAGGCTGGTCCTGAAGGCCTGTCTCCCACTAACCCCGCCTTCCAGCACTTTCTGTCATTCCAGGCTGGGAAAGTCTAGAGCCCCCTTTGGCCCCTTTCCCTGACTGTCAAGGACAACTGACTCCCCCATCAGCTCAAACATTAAGGGTACCCGGGCACAACCGTACCCCTGCCCCCAGCCCCAGCCTCCCTGAGGGCCTGCCGGGCTGCCTCTGCCCCAGCCCCCAGCAAGGGCACTCCCAGGCTTCCTGGTGGGTGCAGCCCACTCCCTCTGCCCTCTGCTCCGTTCCCTGGGGGCTGGGACTAAAGAAATGGGTGTCCCCCACCCCATCAGCTGGGAAAGCCCAGGCCGCAGGAGTGGGATGCCCGTTGGACTTTGCCCCTCACACTGGCCCAGCCCCTCACACTGCCCCACCCCGAGAACCCTCAGCTCTCAAAGGTCACTCCTGGGAGTTTCTTCTTCCCAATGGAAGTGGCTTAA	CCGAGGTCTACATCTATGA	86.8	2,254	19	56.6	47.4	1	-3.6	0	0	0	0	2	0	0	-0.5	3	TTAAGCCACTTCCATTGG	75.7	2,949	18	56.3	44.4	2	-3.6	-0.8	-0.5	3	4	2	-1.5	3	-1.5	3
NM_001354666	Homo sapiens peroxisome proliferator activated receptor gamma (PPARG), transcript variant 6, mRNA.	2,017	Best	84.7	865	79	58.8	-0.5	3	-1.1	TGTCTCATAATGCCATCAGGTTTGGGCGGATGCCACAGGCCGAGAAGGAGAAGCTGTTGGCGGAGATCTCCAGTGATATCGACCAGCTGAATCCAGAGTCCGCTGACCTCCGGGCCCTGGCAAAACATTTGTATGACTCATACATAAAGTCCTTCCCGCTGACCAAAGCAAAGGCGAGGGCGATCTTGACAGGAAAGACAACAGACAAATCACCATTCGTTATCTATGACATGAATTCCTTAATGATGGGAGAAGATAAAATCAAGTTCAAACACATCACCCCCCTGCAGGAGCAGAGCAAAGAGGTGGCCATCCGCATCTTTCAGGGCTGCCAGTTTCGCTCCGTGGAGGCTGTGCAGGAGATCACAGAGTATGCCAAAAGCATTCCTGGTTTTGTAAATCTTGACTTGAACGACCAAGTAACTCTCCTCAAATATGGAGTCCACGAGATCATTTACACAATGCTGGCCTCCTTGATGAATAAAGATGGGGTTCTCATATCCGAGGGCCAAGGCTTCATGACAAGGGAGTTTCTAAAGAGCCTGCGAAAGCCTTTTGGTGACTTTATGGAGCCCAAGTTTGAGTTTGCTGTGAAGTTCAATGCACTGGAATTAGATGACAGCGACTTGGCAATATTTATTGCTGTCATTATTCTCAGTGGAGACCGCCCAGGTTTGCTGAATGTGAAGCCCATTGAAGACATTCAAGACAACCTGCTACAAGCCCTGGAGCTCCAGCTGAAGCTGAACCACCCTGAGTCCTCACAGCTGTTTGCCAAGCTGCTCCAGAAAATGACAGACCTCAGACAGATTGTCACGGAACACGTGCAGCTACTGCAGGTGATCAAGAAGACGGAGACAGACAT	TGTCTCATAATGCCATCAGGTT	87	908	22	61.5	40.9	2	-3.5	-0.5	0	0	3	2	0	0	0	0	ATGTCTGTCTCCGTCTTCTTG	81.4	1,772	21	61.4	47.6	1	-3.5	0	0	0	0	2	0	0	0	0
NM_001354849	Homo sapiens nucleotide binding oligomerization domain containing 1 (NOD1), transcript variant 2, mRNA.	4,419	Best	86.8	685	79.7	58.4	-0.7	3	-1	CATTGAAGAGTTGAGGATGTGGCACAAAGTTGGTGCCAAGCTTCTTGAATAAAACGTGTTTGATGGATTAGTATTATACCTGAAATATTTTCTTCCTTCTCAGCACTTTCCCATGTATTGATACTGGTCCCACTTCACAGCTGGAGACACCGGAGTATGTGCAGTGTGGGATTTGACTCCTCCAAGGTTTTGTGGAAAGTTAATGTCAAGGAAAGGATGCACCACGGGCTTTTAATTTTAATCCTGGAGTCTCACTGTCTGCTGGCAAAGATAGAGAATGCCCTCAGCTCTTAGCTGGTCTAAGAATGACGATGCCTTCAAAATGCTGCTTCCACTCAGGGCTTCTCCTCTGCTAGGCTACCCTCCTCTAGAAGGCTGAGTACCATGGGCTACAGTGTCTGGCCTTGGGAAGAAGTGATTCTGTCCCTCCAAAGAAATAGGGCATGGCTTGCCCCTGTGGCCCTGGCATCCAAATGGCTGCTTTTGTCTCCCTTACCTCGTGAAGAGGGGAAGTCTCTTCCTGCCTCCCAAGCAGCTGAAGGGTGACTAAACGGGCGCCAAGACTCAGGGGATCGGCTGGGAACTGGGCCAGCAGAGCATGTTGGACACCCCCCACCATGGTGGGCTTGTGGTGGCTGCTCCATGAGGGTGGGGGTGATACTACTAGATCACTTGTCCTCTTGCC	CATTGAAGAGTTGAGGATGTG	85.2	3,699	21	58.5	42.9	1	-3.5	0	0	0	0	2	-0.5	3	-0.5	3	GGCAAGAGGACAAGTGAT	88	4,383	18	58.4	50	1	-3.5	0	0	0	0	2	0	0	0	0
NM_001355016	Homo sapiens platelet derived growth factor receptor beta (PDGFRB), transcript variant 2, mRNA.	5,654	Best	81.4	951	81.9	59.9	0	0	-0.9	TTAATGCTGGAGGCTGAGCCAAGTACAGGACACCCCCAGCCTGCAGCCCTTGCCCAGGGCACTTGGAGCACACGCAGCCATAGCAAGTGCCTGTGTCCCTGTCCTTCAGGCCCATCAGTCCTGGGGCTTTTTCTTTATCACCCTCAGTCTTAATCCATCCACCAGAGTCTAGAAGGCCAGACGGGCCCCGCATCTGTGATGAGAATGTAAATGTGCCAGTGTGGAGTGGCCACGTGTGTGTGCCAGTATATGGCCCTGGCTCTGCATTGGACCTGCTATGAGGCTTTGGAGGAATCCCTCACCCTCTCTGGGCCTCAGTTTCCCCTTCAAAAAATGAATAAGTCGGACTTATTAACTCTGAGTGCCTTGCCAGCACTAACATTCTAGAGTATTCCAGGTGGTTGCACATTTGTCCAGATGAAGCAAGGCCATATACCCTAAACTTCCATCCTGGGGGTCAGCTGGGCTCCTGGGAGATTCCAGATCACACATCACACTCTGGGGACTCAGGAACCATGCCCCTTCCCCAGGCCCCCAGCAAGTCTCAAGAACACAGCTGCACAGGCCTTGACTTAGAGTGACAGCCGGTGTCCTGGAAAGCCCCCAGCAGCTGCCCCAGGGACATGGGAAGACCACGGGACCTCTTTCACTACCCACGATGACCTCCGGGGGTATCCTGGGCAAAAGGGACAAAGAGGGCAAATGAGATCACCTCCTGCAGCCCACCACTCCAGCACCTGTGCCGAGGTCTGCGTCGAAGACAGAATGGACAGTGAGGACAGTTATGTCTTGTAAAAGACAAGAAGCTTCAGATGGGTACCCCAAGAAGGATGTGAGAGGTGGGCGCTTTGGAGGTTTGCCCCTCACCCACCAGCTGCCCCATCCCTGAGGCAGCGCTCCATGGGGGTATGGTTTTGTCACTGCCCAGACCTAGCAGTGACATCTCATTGT	TTAATGCTGGAGGCTGAG	86.4	4,347	18	58.2	50	1	-3.9	-0.8	0	0	4	2	0	0	0	0	ACAATGAGATGTCACTGCTA	74.2	5,297	20	58.2	40	2	-3.9	-1	-1	3	3	2	0	0	0	0
NM_001363040	Homo sapiens PDZ binding kinase (PBK), transcript variant 3, mRNA.	1,778	Best	79.2	918	73.6	53.4	-1.3	3	0	ATCTGTGATGTAGGAGTCTCTCTACCACTGGATGAAAATATGACTGTGACTGACCCTGAGGCTTGTTACATTGGCACAGAGCCATGGAAACCCAAAGAAGCTGTGGAGGAGAATGGTGTTATTACTGACAAGGCAGACATATTTGCCTTTGGCCTTACTTTGTGGGAAATGATGACTTTATCGATTCCACACATTAATCTTTCAAATGATGATGATGATGAAGATAAAACTTTTGATGAAAGTGATTTTGATGATGAAGCATACTATGCAGCGTTGGGAACTAGGCCACCTATTAATATGGAAGAACTGGATGAATCATACCAGAAAGTAATTGAACTCTTCTCTGTATGCACTAATGAAGACCCTAAAGATCGTCCTTCTGCTGCACACATTGTTGAAGCTCTGGAAACAGATGTCTAGTGATCATCTCAGCTGAAGTGTGGCTTGCGTAAATAACTGTTTATTCCAAAATATTTACATAGTTACTATCAGTAGTTATTAGACTCTAAAATTGGCATATTTGAGGACCATAGTTTCTTGTTAACATATGGATAACTATTTCTAATATGAAATATGCTTATATTGGCTATAAGCACTTGGAATTGTACTGGGTTTTCTGTAAAGTTTTAGAAACTAGCTACATAAGTACTTTGATACTGCTCATGCTGACTTAAAACACTAGCAGTAAAACGCTGTAAACTGTAACATTAAATTGAATGACCATTACTTTTATTAATGATCTTTCTTAAATATTCTATATTTTAATGGATCTACTGACATTAGCACTTTGTACAGTACAAAATAAAGTCTACATTTGTTTAAAACACTGAACCTTTTGCTGATGTGTTTATCAAATGATAACTGGAAGCTGAGGAGAATATGCCTCAAAAAGAGTAGCTCCTTGGATACTTCAGACTC	ATCTGTGATGTAGGAGTCT	86.9	678	19	56	42.1	1	-4.1	-0.4	-0.4	3	3	2	0	0	0	0	GAGTCTGAAGTATCCAAGG	82	1,595	19	55.9	47.4	2	-4.1	0	0	0	0	2	0	0	0	0
NM_001363693	Homo sapiens natural killer cell granule protein 7 (NKG7), transcript variant 2, mRNA.	755	Best	76.9	615	83.7	61.7	-0.5	3	-0.9	GCTCTAAGGACCCAGGAGTCTGGGTGCACAGCCTCCTTCTCTCTGAGATTCAAGAGTCTGATCAGCAGCCTCTTCCTCCTCCAGGACCCAGAAGCCCTGAGCTTATCCCCATGGAGCTCTGCCGGTCCCTGGCCCTGCTGGGGGGCTCCCTGGGCCTGATGTTCTGCCTGATTGCTTTGAGCACCGATTTCTGGTTTGAGGCTGTGGGTCCCACCCACTCAGCTCACTCGGGCCTCTGGCCAACAGGGCATGGGGACATCATATCAGGCCACGGCCCGCTTGTCTCAACCACCGCAGCCTTTGCTGCAGGTAAGGACTCTGGACTGGACTGGGGCATCGCGAGCCAGCGAATTCCTGCCGAGGAGCTGAGCCATCTCTCTTGTCCTTGTCCCCAGCCATCTCCATGGTGGTGGCCATGGCGGTGTACACCAGCGAGCGGTGGGACCAGCCTCCACACCCCCAGATCCAGACCTTCTTCTCCTGGTCCTTCTACCTGGGCTGGGTCTCAGCTATCCTCTTGCTCTGTACAGGTGCCCTGAGCCTGGGTGCTCACTGTGGCGGTCCCCGTCCTGGCTATGAAACCTTGTGAGCAGAAGGCAAGAGCGGCAAGATGAG	GCTCTAAGGACCCAGGAG	70.2	10	18	60	61.1	2	-3.5	0	0	0	0	2	-0.9	3	-0.9	3	CTCATCTTGCCGCTCTTG	78.4	624	18	60	55.6	1	-3.5	0	0	0	0	2	0	0	0	0
NM_001369542	Homo sapiens neurotrophic receptor tyrosine kinase 2 (NTRK2), transcript variant r, mRNA.	7,315	Best	81.5	830	77	57.1	-1.3	3	0	TCTGATTCCTTCACACTACACTAGAAGTTTATTTCATCTTGTTTTGTCTAGACTCCAGATACAGAGGGACAGCTGGACTGAGGACAAGCAATTCCATCTAGCATAGGGTCTCTCAGGGTTGGTGCATCCAGCCACATGGGCAGGGCCAGTCACATCTAGTCTATGTCCCCAGAGCCCTTGGAGTTGCGCAGCTTAGCTGACTTGACTCCAAGGAAATTAGTACAGAAGTAACCACTCTATTAAGTGTGTTCTGCTATGTTCACATGCCTGTAGTACCTGCAAACCATGCCAGGTTCATCTAAAGACATAGGGGAAGATTAAGGACTCTTTTGGACAGACCATGAATTGAATTTGCTGCCAGGTGCTGCCAGACTGAATTTGGCTGACAGAACTCCCAGCCCAGGAAAGTTCCATGACAATGACTGTCGCAGAAGGAAATTTCCCACTAAAGTCAGTCCATTTTCAAGTTTTGGTCTTCAGAGACAAAAGAACGTCCCAGCCACCTGATTTTGATGGTGAGGTAACTCTAAGTTGAATTCAGGCTAGTGTTGCAGTATAGCTTTGGCATGTTCATGAGTGAGCACCCAGAATGTGTTGAACCAACCCCCACCCCTAACTACTGACTATGACTGCAGTGGGTTTTTATGGGGAAAAAAAGTGTGAAAAGCAAAAAGAAAGGAACAGAGATTTTTTATCACCTTTATTGTAAGACAGTCCATTTATGAATTGAGTATAAACACATACAAAGTAACAAGAGATTCCTAAGAAACGCAAATCCTTGAGTTTCACGCACTTCATGTTCAACCATTTGCTGTAATCCAGAGGCAGCC	TCTGATTCCTTCACACTACACT	84.9	6,280	22	60.5	40.9	1	-2.8	-0.9	-0.9	3	3	2	0	0	0	0	GGCTGCCTCTGGATTACA	77.9	7,109	18	60.6	55.6	1	-2.8	-2.4	0	0	3	2	0	0	0	0
NM_001370466	Homo sapiens nucleotide binding oligomerization domain containing 2 (NOD2), transcript variant 3, mRNA.	4,363	Best	82.3	558	78.2	57.2	-1.5	3	-0.5	ACCACTGCTCTGATGAAGAGGAGTACACAGAACACATAATTCAGGAAGCAGCTTTCCCCATGTCTCGACTCATCCATCCAGGCCATTCCCCGTCTCTGGTTCCTCCCCTCCTCCTGGACTCCTGCACACGCTCCTTCCTCTGAGGCTGAAATTCAGAATATTAGTGACCTCAGCTTTGATATTTCACTTACAGCACCCCCAACCCTGGCACCCAGGGTGGGAAGGGCTACACCTTAGCCTGCCCTCCTTTCCGGTGTTTAAGACATTTTTGGAAGGGGACACGTGACAGCCGTTTGTTCCCCAAGACATTCTAGGTTTGCAAGAAAAATATGACCACACTCCAGCTGGGATCACATGTGGACTTTTATTTCCAGTGAAATCAGTTACTCTTCAGTTAAGCCTTTGGAAACAGCTCGACTTTAAAAAGCTCCAAATGCAGCTTTAAAAAATTAATCTGGGCCAGAATTTCAAACGGCCTCACTAGGCTTCTGGTTGATGCCTGTGAACTGAACTCTGACAACAGACTTCTGAAATAGACCCACAAGAGGCAGTTCCATT	ACCACTGCTCTGATGAAG	87.4	3,504	18	58.1	50	1	-3.7	0	0	0	0	2	0	0	0	0	AATGGAACTGCCTCTTGT	78.7	4,061	18	57.9	44.4	1	-3.7	0	0	0	0	2	0	0	0	0
NM_001371245	Homo sapiens protein disulfide isomerase family A member 4 (PDIA4), transcript variant 3, mRNA.	2,709	Best	80.9	921	77.9	57.7	-0.9	3	-0.9	CATGGAGCCAGAGGAGTTTGACTCTGACACCCTCCGCGAGTTTGTCACTGCTTTCAAAAAAGGAAAACTGAAGCCAGTCATCAAATCCCAGCCAGTGCCCAAGAACAACAAGGGACCCGTCAAGGTCGTGGTGGGAAAGACCTTTGACTCCATTGTGATGGACCCCAAGAAGGACGTCCTCATCGAGTTCTACGCGCCATGGTGCGGGCACTGCAAGCAGCTAGAGCCCGTGTACAACAGCCTGGCCAAGAAGTACAAGGGCCAAAAGGGCCTGGTCATCGCCAAGATGGACGCCACTGCCAACGACGTCCCCAGCGACCGCTATAAGGTGGAGGGCTTCCCCACCATCTACTTCGCCCCCAGTGGGGACAAAAAGAACCCAGTTAAATTTGAGGGTGGAGACAGAGATCTGGAGCATTTGAGCAAGTTTATAGAAGAACATGCCACAAAACTGAGCAGGACCAAGGAAGAGCTTTGAAGGCCTGAGGTCTGCGGAAGGTGGGAGGAGGCAGACGCCCTGCGTGGCCCATGGTCGGGGCGTCCACGCCGAGGCCGGCAACAAACGACAGTATCTCGGATTCCTTTTTTTTTTTTTTTAATTTTTTATACTTTGGTGTTTCACTTCATGCTCTGAATACTGAATAACCATGAATGACTGAATAGTTTAGTCCAGATTTTTACAGAGGATACATCTATTTTTATCATTATTTGGGGTTTGAAAAATTTTTTTTTACACCTTCTAATTTCTTTATTTCTCAAAGCAGATAATTCTTCTGTGTGAAAATGTTTTCTTTTTTTAATTTAAGGTTTAAAATTCCTTTTCCAAATCATGTTGATTTTGCTCTTTGCTTTTTCGTTGTCTGAGAAATTGTTGGCGTAGATTTGGCTTCTGGTATGTGTTTCTGATTGCTTCCTGTTGAG	CATGGAGCCAGAGGAGTT	81	1,489	18	60.2	55.6	1	-3.5	-2.3	0	0	4	2	0	0	0	0	CTCAACAGGAAGCAATCAGAA	78.8	2,409	21	60.2	42.9	1	-3.5	0	0	0	0	2	0	0	0	0
NM_001382627	Homo sapiens nuclear factor kappa B subunit 1 (NFKB1), transcript variant 6, mRNA.	4,122	Best	82.8	999	79.4	58.3	-0.9	3	0	AGGAGAGGATGAAGGAGTTGTGCCTGGAACCACGCCTCTAGATATGGCCACCAGCTGGCAGGTATTTGACATATTAAATGGGAAACCATATGAGCCAGAGTTTACATCTGATGATTTACTAGCACAAGGAGACATGAAACAGCTGGCTGAAGATGTGAAGCTGCAGCTGTATAAGTTACTAGAAATTCCTGATCCAGACAAAAACTGGGCTACTCTGGCGCAGAAATTAGGTCTGGGGATACTTAATAATGCCTTCCGGCTGAGTCCTGCTCCTTCCAAAACACTTATGGACAACTATGAGGTCTCTGGGGGTACAGTCAGAGAGCTGGTGGAGGCCCTGAGACAAATGGGCTACACCGAAGCAATTGAAGTGATCCAGGCAGCCTCCAGCCCAGTGAAGACCACCTCTCAGGCCCACTCGCTGCCTCTCTCGCCTGCCTCCACAAGGCAGCAAATAGACGAGCTCCGAGACAGTGACAGTGTCTGCGACAGCGGCGTGGAGACATCCTTCCGCAAACTCAGCTTTACCGAGTCTCTGACCAGTGGTGCCTCACTGCTAACTCTCAACAAAATGCCCCATGATTATGGGCAGGAAGGACCTCTAGAAGGCAAAATTTAGCCTGCTGACAATTTCCCACACCGTGTAAACCAAAGCCCTAAAATTCCACTGCGTTGTCCACAAGACAGAAGCTGAAGTGCATCCAAAGGTGCTCAGAGAGCCGGCCCGCCTGAATCATTCTCGATTTAACTCGAGACCTTTTCAACTTGGCTTCCTTTCTTGGTTCATAAATGAATTTTAGTTTGGTTCACTTACAGATAGTATCTAGCAATCACAACACTGGCTGAGCGGATGCATCTGGGGATGAGGTTGCTTACTAAGCTTTGCCAGCTGCTGCTGGATCACAGCTGCTTTCTGTTGTCATTGCTGTTGTCCCTCTGCTACGTTCCTATTGTCATTAAAGGTATCACGGTCGCCACCTGGCATTCCTTCTGACCACA	AGGAGAGGATGAAGGAGTT	87.4	2,796	19	58.5	47.4	1	-4	0	0	0	0	2	0	0	0	0	TGTGGTCAGAAGGAATGC	77	3,794	18	58.8	50	2	-4	0	0	0	0	2	0	0	0	0
NM_002497	Homo sapiens NIMA related kinase 2 (NEK2), transcript variant 1, mRNA.	2,134	Best	81.1	791	75.2	55.7	-1.4	4	-0.9	TCAGTTACAGGAGCGAGAGCGAGCTCTCAAAGCAAGAGAAGAAAGATTGGAGCAGAAAGAACAGGAGCTTTGTGTTCGTGAGAGACTAGCAGAGGACAAACTGGCTAGAGCAGAAAATCTGTTGAAGAACTACAGCTTGCTAAAGGAACGGAAGTTCCTGTCTCTGGCAAGTAATCCAGAACTTCTTAATCTTCCATCCTCAGTAATTAAGAAGAAAGTTCATTTCAGTGGGGAAAGTAAAGAGAACATCATGAGGAGTGAGAATTCTGAGAGTCAGCTCACATCTAAGTCCAAGTGCAAGGACCTGAAGAAAAGGCTTCACGCTGCCCAGCTGCGGGCTCAAGCCCTGTCAGATATTGAGAAAAATTACCAACTGAAAAGCAGACAGATCCTGGGCATGCGCTAGCCAGGTAGAGAGACACAGAGCTGTGTACAGGATGTAATATTACCAACCTTTAAAGACTGATATTCAAATGCTGTAGTGTTGAATACTTGGTTCCATGAGCCATGCCTTTCTGTATAGTACACATGATATTTCGGAATTGGTTTTACTGTTCTTCAGCAACTATTGTACAAAATGTTCACATTTAATTTTTCTTTCTTCTTTTAAGAACATATTATAAAAAGAATACTTTCTTGGTTGGGCTTTTAATCCTGTGTGTGATTACTAGTAGGAACATGAGATGTGACATTCTAAATCTTGGGAGAAAAAATAATGTTAGGAAAAAAATATTTATGCAGGAAGAGTAGCACTCACTGAATAGTTTTAAATGACTGAGTGGTATGCTTAC	TCAGTTACAGGAGCGAGAG	87.4	1,075	19	60	52.6	1	-2.9	0	0	0	0	2	0	0	0	0	GTAAGCATACCACTCAGTCATT	79.6	1,865	22	59.9	40.9	1	-2.9	-0.8	-0.3	3	3	2	0	0	0	0
NM_002526	Homo sapiens 5 -nucleotidase ecto (NT5E), transcript variant 1, mRNA.	3,562	Best	77.1	721	74.8	55	-0.9	3	0	AAGAACAGGACTCCAGGACTGTTTTATATTATAGAAAAGCAAGAGCTAAAGAGCATTTACACATGTTAAACAGATACTTGTTAAGCATAGTGCCTGACACACGGCATTAGCTGTTATTTTATGAGATTCCATCAGCTCTGCCTCTGTCCTCTTTCTTCTAACATGAAGGTATCATGAGAAGAGAACCTTCTAACATAAGCTGTAATTCTAAACCTGCACTTGTCCCTCTCCAGCAAGAGGCTAGCACTGAATTCATTCTACTCATACTACACACCCAGTTATGGAATGTCCAGAGTTCTCGAAGAAAATAAATGACTTTAGGAAGAGGTATACATTTTTTAAGTCGCTCTGCCTCCAAATCTGAACAGTCACTGTAAATCATTCTTAAGCCCAGATATGAGAACTTCTGCTGGAAAGTGGGACCCTCTGAGTGGGTGGTCAGAAAATACCCATGCTGATGAAATGACCTATGCCCAAAGAACAAATACTTAACGTGGGAGTGGAACCACATGAGCCTGCTCAGCTCTGCATAAGTAATTCAAGAAATGGGAGGCTTCACCTTAAAAACAGTGTGCAAATGGCAGCTAGAGGTTTTGATAGGAAGTATGTTTGTTTCTTAGTGTTTACAAATATTAAGTACTCTTGATACAAAATATACTTTTAAACTTCATAACCTTTTTATAAAAGTTGTTGCAGCAAAATAATAGCCTCGGTTCTATGC	AAGAACAGGACTCCAGGA	77.8	2,604	18	58.5	50	2	-2.2	-1.3	0	0	3	2	0	0	-1.3	3	GCATAGAACCGAGGCTATT	76.8	3,324	19	58.6	47.4	1	-2.2	0	0	0	0	2	-1	4	-1	4
NM_002562	Homo sapiens purinergic receptor P2X 7 (P2RX7), transcript variant 1, mRNA.	5,113	Best	79.5	960	74	55.2	-1.1	3	0	TCCATACATCAACTGCTGAGAATATGAAAATGCACAGTGACAGGTTTTAGGATCCTGCTTCAGGATTTCCTTTTCCTGGTTTGGTCACTAGAGTTGGCTATTTATCTGTTTCTAAACAATAGCTATTTTATCGAATAGTTTAGAGACCACTATTAAATATTGTGACTGATGAAGGATCTGTGAATTTTTTTATATATGTTCTAAGAGTTACCATTTTGATACCTTTTAAAAACCAGCAGCTTTCTACTATATTCATGTAAGACAGCATGAATAAAACCATTTTTTGATACAGGGTTTTATTTGGCTTTAAACTCAGGAACCAAGTTAATTATGCCAGATTGAACTTTGATTTTTACTACCTTTTCAAAGATATTTTAAAAAGTGGATTACTACATATGATTTCTTTGGAGCTTACATTTCTTTACTTCACGAATTCTATGTCACTGTTACAAGTTTCCATTCTGATGGCTTCTGGGCCTTTGTACCTTTGTTTTTGGTGCCTTATTCCTAGTATGTTTCTATCACCTTAATGAGGCCGCAGATGGAGTCAGAATGTGAAATTACAAATAATCACTGGATCCATCTACTGTTTTCCATCACCTTCCCCACTGATGCTCTGGGCGAGAGAGTGATGTGTCACTTCAACTGTGTGTAATATGTCAGACACGTCCTACAATAACAGGCGTCATATTTGTATTATTTTTAGTTTACTGTAGAAAATAATGTCACCGCCAAAGGTGATGAGAGTCACGTTTTGTAGGATCTGTTTTCTTATACTTAAAGACAGACTTCTGCTACGGTAATTGCCAGTATTCATGGCTTCCTTTCTGTGTCAGAAGAGAAGGGATCTGCTTTCTCTTGGCTGATTTCACATAGCATTGGTAATAGACATGCATTTCTCTTTCTAAAGGGGAGTAACTTTTTAAACCCTTCCTGATTTTAGCCTGGCAATGTAAGTGT	TCCATACATCAACTGCTGAGAA	82.2	4,109	22	61.2	40.9	1	-3.6	0	0	0	0	2	-0.9	3	-0.9	3	ACACTTACATTGCCAGGCTAA	79.1	5,068	21	61.6	42.9	2	-3.6	0	0	0	0	2	0	0	-2.4	3
NM_002638	Homo sapiens peptidase inhibitor 3 (PI3), mRNA.	551	Best	77.9	527	81	59.5	-2.5	4	-1.5	ACACCTTCCTGACACCATGAGGGCCAGCAGCTTCTTGATCGTGGTGGTGTTCCTCATCGCTGGGACGCTGGTTCTAGAGGCAGCTGTCACGGGAGTTCCTGTTAAAGGTCAAGACACTGTCAAAGGCCGTGTTCCATTCAATGGACAAGATCCCGTTAAAGGACAAGTTTCAGTTAAAGGTCAAGATAAAGTCAAAGCGCAAGAGCCAGTCAAAGGTCCAGTCTCCACTAAGCCTGGCTCCTGCCCCATTATCTTGATCCGGTGCGCCATGTTGAATCCCCCTAACCGCTGCTTGAAAGATACTGACTGCCCAGGAATCAAGAAGTGCTGTGAAGGCTCTTGCGGGATGGCCTGTTTCGTTCCCCAGTGAGAGGGAGCCGGTCCTTGCTGCACCTGTGCCGTCCCCAGAGCTACAGGCCCCATCTGGTCCTAAGTCCCTGCTGCCCTTCCCCTTCCCACACTGTCCATTCTTCCTCCCATTCAGGATGCCCACGGCTGGAGCTGCCTCTCTCATCCACTTTCCAATA	ACACCTTCCTGACACCAT	87.4	6	18	59.6	50	2	-3.8	0	0	0	0	3	0	0	0	0	TATTGGAAAGTGGATGAGAGAG	73.1	532	22	59	40.9	1	-3.8	0	0	0	0	3	0	0	0	0
NM_002674	Homo sapiens pro-melanin concentrating hormone (PMCH), mRNA.	754	Good	73.4	516	74.3	54.4	0	0	-2.4	TTCAGCATCCAAGTCCATAAGAAATTTAGATGATGACATGGTATTTAATACATTCAGGTTGGGGAAAGGCTTTCAGAAGGAAGACACTGCAGAAAAATCAGTTATTGCTCCTTCCCTGGAACAATATAAAAATGATGAGAGCAGTTTCATGAACGAAGAGGAAAATAAAGTTTCAAAGAACACAGGCTCCAAACATAATTTCTTAAATCATGGTCTGCCACTGAATCTGGCTATAAAACCTTATCTTGCACTAAAAGGATCTGTAGCTTTCCCAGCTGAGAATGGAGTTCAGAATACTGAATCAACACAAGAAAAGAGAGAAATTGGGGATGAAGAAAACTCAGCTAAATTTCCTATAGGAAGGAGAGATTTTGACATGCTCAGATGTATGCTGGGAAGAGTCTACCGACCTTGTTGGCAAGTCTGATACCTGTTGGTCCACATCATCTTTTCAGAAGAAAATAAAAGCATTTAATTGCCAATGGGAGGAGAAGCCCATACTGCTACTATAACTTG	TTCAGCATCCAAGTCCAT	87.4	135	18	57.7	44.4	2	-4.4	0	0	0	0	3	0	0	0	0	CAAGTTATAGTAGCAGTATGGG	69.4	650	22	57.5	40.9	3	-4.4	-0.2	0	0	4	3	0	0	0	0
NM_002698	Homo sapiens POU class 2 homeobox 2 (POU2F2), transcript variant 2, mRNA.	6,856	Best	87.9	737	80.1	59.1	0	0	0	GCAAGACGACGATGACAAAGGCGGAAACAAAGAAAAAATAATGTATATTTTTAAGTATTTGTCCTTGAATTGTTAGCTCCTTGTTAAACAAACAAAAGGAGAGAAAAATCCAGAGAGAAGTGTTGCTGGGATGGAGACAACTATTTACTATGTCTGTGACCCCTCCCTTCTGCCTCCCTCCCCTTCCTCTCTTTCCTGTCCTCTATCCTTGCTGCCCCTCCCCCAATATGTCCCCCAAACCCAGGGGCTCAGTATTTATTTATTTATATAATTGCAGGGTGACTGGGGGCCTCTCTCGGCAACTCGTAGAGAGCCTTTGGATAATGGCAGGGTGGGGAATGGGCGAGGAGTCTTTGGGAAGAGCAGGGGCCTGAACTTTCAACTCCTTTCTGGCCTCTTGTCCCACTGCTTCCACCATCACCTTCCAAATCCAGGGCTGCACTAGGGCAAGGTGACCACCCTACTTGGTAAAGACCTGATTGGCGCAGCCCATTCTGGTGTGGGTGTCTTTCACCACCCAGAATGACCAGGTTGGAATGGGGGTGGGTGAAGTTGGAGGGGGTGGCAAGTACAAGGCAAGGGTGCCCAGGAACCGGCATCCAGAAATCAGCCCTGGAGTAGACCTGCCTTTCCTCCATCCTTACCAAGTTAGCCTCCCTTTCAGTTCCGTCTGACCCCTGTGTTGGTAGCCCCTTCCTTCCCTTCCTGTACCCCCTCCGTCTCTTCTCGTGGTAGCG	GCAAGACGACGATGACAA	87.4	5,982	18	59.6	50	1	-3.5	0	0	0	0	2	0	0	0	0	CGCTACCACGAGAAGAGA	85.7	6,718	18	60	55.6	1	-3.5	0	0	0	0	2	0	0	0	0
NM_002704	Homo sapiens pro-platelet basic protein (PPBP), mRNA.	1,307	Best	78.6	744	71.4	52.4	0	0	0	TTGGCAGGTGATGAATCTGCTGATTAATTTGTTCTGTTTCTGCCAAACTTCTTTAACTCCCAGGAAGGGTAGAATTTTGAAACCTTGATTTTCTAGAGTTCTCATTTATTCAGGATACCTATTCTTACTGTATTAAAATTTGGATATGTGTTTCATTCTGTCTCAAAAATCACATTTTATTCTGAGAAGGTTGGTTAAAAGATGGCAGAAAGAAGATGAAAATAAATAAGCCTGGTTTCAACCCTCTAATTCTTGCCTAAACATTGGACTGTACTTTGCATTTTTTTCTTTAAAAATTTCTATTCTAACACAACTTGGTTGATTTTTCCTGGTCTACTTTATGGTTATTAGACATACTCATGGGTATTATTAGATTTCATAATGGTCAATGATAATAGGAATTACATGGAGCCCAACAGAGAATATTTGCTCAATACATTTTTGTTAATATATTTAGGAACTTAATGGAGTCTCTCAGTGTCTTAGTCCTAGGATGTCTTATTTAAAATACTCCCTGAAAGTTTATTCTGATGTTTATTTTAGCCATCAAACACTAAAATAATAAATTGGTGAATATGAATCTTATAAACTGTGGTTAGCTGGTTTAAAGTGAATATATTTGCCACTAGTAGAACAAAAATAGATGATGAAAATGAATTAACATATCTACATAGTTATAATTCTATCATTAGAATGAGCCTTATAAATAAGTACAATATAGGACTTCAACCTTACTAGACTCCT	TTGGCAGGTGATGAATCT	87.1	448	18	57.7	44.4	1	-3.5	0	0	0	0	2	0	0	-0.4	3	AGGAGTCTAGTAAGGTTGAAG	83.4	1,191	21	57.8	42.9	1	-3.5	-1.6	0	0	4	2	0	0	0	0
NM_002799	Homo sapiens proteasome 20S subunit beta 7 (PSMB7), mRNA.	984	Best	87.7	869	79.7	58.4	0	0	-0.7	TGTATGCTCCACCAGTTGGAGGCTTCTCTTTTGATAACTGCCGCAGGAATGCCGTCTTGGAAGCCGATTTTGCAAAGAGGGGATACAAGCTTCCAAAGGTCCGGAAAACTGGCACGACCATCGCTGGGGTGGTCTATAAGGATGGCATAGTTCTTGGAGCAGATACAAGAGCAACTGAAGGGATGGTTGTTGCTGACAAGAACTGTTCAAAAATACACTTCATATCTCCTAATATTTATTGTTGTGGTGCTGGGACAGCTGCAGACACAGACATGACAACCCAGCTCATTTCTTCCAACCTGGAGCTCCACTCCCTCTCCACTGGCCGTCTTCCCAGAGTTGTGACAGCCAATCGGATGCTGAAGCAGATGCTTTTCAGGTATCAAGGTTACATTGGTGCAGCCCTAGTTTTAGGGGGAGTAGATGTTACTGGACCTCACCTCTACAGCATCTATCCTCATGGATCAACTGATAAGTTGCCTTATGTCACCATGGGTTCTGGCTCCTTGGCAGCAATGGCTGTATTTGAAGATAAGTTTAGGCCAGACATGGAGGAGGAGGAAGCCAAGAATCTGGTGAGCGAAGCCATCGCAGCTGGCATCTTCAACGACCTGGGCTCCGGAAGCAACATTGACCTCTGCGTCATCAGCAAGAACAAGCTGGATTTTCTCCGCCCATACACAGTGCCCAACAAGAAGGGGACCAGGCTTGGCCGGTACAGGTGTGAGAAAGGGACTACTGCAGTCCTCACTGAGAAAATCACTCCTCTGGAGATTGAGGTGCTGGAAGAAACAGTCCAAACAATGGACACTTCCTGAATGGCATCAGTGGGTGGCTGGCCGCGGTTCTGGAAGGTGGTGAGCATTGAG	TGTATGCTCCACCAGTTG	87.4	34	18	58.4	50	1	-3.8	0	0	0	0	2	0	0	0	0	CTCAATGCTCACCACCTT	86.8	902	18	58.8	50	2	-3.8	0	0	0	0	2	0	0	0	0
NM_002800	Homo sapiens proteasome 20S subunit beta 9 (PSMB9), mRNA.	1,017	Best	86.4	695	78.2	57.2	0	0	0	GGATAGAACTGGAGGAACCTCCACTTGTTTTGGCTGCTGCAAATGTGGTGAGAAATATCAGCTATAAATATCGAGAGGACTTGTCTGCACATCTCATGGTAGCTGGCTGGGACCAACGTGAAGGAGGTCAGGTATATGGAACCCTGGGAGGAATGCTGACTCGACAGCCTTTTGCCATTGGTGGCTCCGGCAGCACCTTTATCTATGGTTATGTGGATGCAGCATATAAGCCAGGCATGTCTCCCGAGGAGTGCAGGCGCTTCACCACAGACGCTATTGCTCTGGCCATGAGCCGGGATGGCTCAAGCGGGGGTGTCATCTACCTGGTCACTATTACAGCTGCCGGTGTGGACCATCGAGTCATCTTGGGCAATGAACTGCCAAAATTCTATGATGAGTGAACCTTCCCCAGACTTCTCTTTCTTATTTTGTAATAAACTCTCTAGGGCCAAAACCTGGTATGGTCATTGGGAAATGAGTGCTCAGGGAGATGGAGCTTAGGGGAGGTGGGTGCTTCCCTCCTAGATGTCAGCATACACTCTTTCTTCTTTTGTCCCAGGTCTAAAACATCTTTCCTAGAGAAAACAAAAGGGACTAAACTAGAAATATAAAGAGCCCTATACATGACAGGTGATCACGTACTGAATGATTTTGAAGTAGTACAAACAATAAAAATTCTCATTCCGCATCATCAT	GGATAGAACTGGAGGAACC	84	298	19	58.1	52.6	2	-3.7	0	0	0	0	2	0	0	0	0	ATGATGATGCGGAATGAGA	88.1	992	19	58.2	42.1	1	-3.7	0	0	0	0	2	0	0	0	0
NM_002801	Homo sapiens proteasome 20S subunit beta 10 (PSMB10), mRNA.	977	Best	81.4	642	84.7	62.4	-0.1	3	-0.8	GCGAGCCACTAACGATTCGGTCGTGGCGGACAAGAGCTGCGAGAAGATCCACTTCATCGCCCCCAAAATCTACTGCTGTGGGGCTGGAGTAGCCGCGGACGCCGAGATGACCACACGGATGGTGGCGTCCAAGATGGAGCTACACGCGTTATCTACGGGCCGCGAGCCCCGCGTGGCCACGGTCACTCGCATCCTGCGCCAGACGCTCTTCAGGTACCAGGGCCACGTGGGTGCATCGCTGATCGTGGGCGGCGTAGACCTGACTGGACCGCAGCTCTACGGTGTGCATCCCCATGGCTCCTACAGCCGTCTGCCCTTCACAGCCCTGGGCTCTGGTCAGGACGCGGCCCTGGCGGTGCTAGAAGACCGGTTCCAGCCGAACATGACGCTGGAGGCTGCTCAGGGGCTGCTGGTGGAAGCCGTCACCGCCGGGATCTTGGGTGACCTGGGCTCCGGGGGCAATGTGGACGCATGTGTGATCACAAAGACTGGCGCCAAGCTGCTGCGGACACTGAGCTCACCCACAGAGCCCGTGAAGAGGTCTGGCCGCTACCACTTTGTGCCTGGAACCACAGCTGTCCTGACCCAGACAGTGAAGCCACTAACCCTGGAGCTAGTGGAGGAAACTGTGCAGGCTATGGA	GCGAGCCACTAACGATTC	87.4	272	18	60.1	55.6	1	-3.7	0	0	0	0	2	0	0	0	0	TCCATAGCCTGCACAGTT	75.2	913	18	60.1	50	1	-3.7	-3.4	0	0	4	2	0	0	-1.1	3
NM_004829	Homo sapiens natural cytotoxicity triggering receptor 1 (NCR1), transcript variant 1, mRNA.	1,157	Best	84.2	777	81.5	59.8	-0.9	3	-1.1	AAGCAAGTGACCATCTGTTGCCAGGGAAATTATGGGGCTGTTGAATACCAGCTGCACTTTGAAGGAAGCCTTTTTGCCGTGGACAGACCAAAACCCCCTGAGCGGATTAACAAAGTCCAATTCTACATCCCGGACATGAACTCCCGCATGGCAGGGCAATACAGCTGCATCTATCGGGTTGGGGAGCTCTGGTCAGAGCCCAGCAACTTGCTGGATCTGGTGGTAACAGAAATGTATGACACACCCACCCTCTCGGTTCATCCTGGACCCGAAGTGATCTCGGGAGAGAAGGTGACCTTCTACTGCCGTCTAGACACTGCAACAAGCATGTTCTTACTGCTCAAGGAGGGAAGATCCAGCCACGTACAGCGCGGATACGGGAAGGTCCAGGCGGAGTTCCCCCTGGGCCCTGTGACCACAGCCCACAGAGGGACATACCGATGTTTTGGCTCCTATAACAACCATGCCTGGTCTTTCCCCAGTGAGCCAGTGAAGCTCCTGGTCACAGGCGACATTGAGAACACCAGCCTTGCACCTGAAGACCCCACCTTTCCTGCAGACACTTGGGGCACCTACCTTTTAACCACAGAGACGGGACTCCAGAAAGACCATGCCCTCTGGGATCACACTGCCCAGAATCTCCTTCGGATGGGCCTGGCCTTTCTAGTCCTGGTGGCTCTAGTGTGGTTCCTGGTTGAAGACTGGCTCAGCAGGAAGAGGACTAGAGAGCGAGCCAGCAGAGCTTCCACTTGGGAAGGCAGGAGAAGGCTGAACACA	AAGCAAGTGACCATCTGTT	87.4	167	19	58.8	42.1	1	-4.1	0	0	0	0	2	0	0	0	0	TGTGTTCAGCCTTCTCCT	81.3	943	18	59.6	50	2	-4.1	0	0	0	0	2	0	0	0	0
NM_005018	Homo sapiens programmed cell death 1 (PDCD1), mRNA.	2,097	Best	77.5	869	85.8	62.8	-2.4	4	-2.4	ACAGGACTCATGTCTCAATGCCCACAGTGAGCCCAGGCAGCAGGTGTCACCGTCCCCTACAGGGAGGGCCAGATGCAGTCACTGCTTCAGGTCCTGCCAGCACAGAGCTGCCTGCGTCCAGCTCCCTGAATCTCTGCTGCTGCTGCTGCTGCTGCTGCTGCTGCCTGCGGCCCGGGGCTGAAGGCGCCGTGGCCCTGCCTGACGCCCCGGAGCCTCCTGCCTGAACTTGGGGGCTGGTTGGAGATGGCCTTGGAGCAGCCAAGGTGCCCCTGGCAGTGGCATCCCGAAACGCCCTGGACGCAGGGCCCAAGACTGGGCACAGGAGTGGGAGGTACATGGGGCTGGGGACTCCCCAGGAGTTATCTGCTCCCTGCAGGCCTAGAGAAGTTTCAGGGAAGGTCAGAAGAGCTCCTGGCTGTGGTGGGCAGGGCAGGAAACCCCTCCACCTTTACACATGCCCAGGCAGCACCTCAGGCCCTTTGTGGGGCAGGGAAGCTGAGGCAGTAAGCGGGCAGGCAGAGCTGGAGGCCTTTCAGGCCCAGCCAGCACTCTGGCCTCCTGCCGCCGCATTCCACCCCAGCCCCTCACACCACTCGGGAGAGGGACATCCTACGGTCCCAAGGTCAGGAGGGCAGGGCTGGGGTTGACTCAGGCCCCTCCCAGCTGTGGCCACCTGGGTGTTGGGAGGGCAGAAGTGCAGGCACCTAGGGCCCCCCATGTGCCCACCCTGGGAGCTCTCCTTGGAACCCATTCCTGAAATTATTTAAAGGGGTTGGCCGGGCTCCCACCAGGGCCTGGGTGGGAAGGTACAGGCGTTCCCCCGGGGCCTAGTACCCCCGCCGTGGCCTATCCACTCCTCACATCCACAC	ACAGGACTCATGTCTCAATG	77.8	1,094	20	58.9	45	1	-4.1	-2.3	-1.1	3	4	2	-0.5	3	-0.5	3	GTGTGGATGTGAGGAGTG	84.2	1,962	18	58.8	55.6	1	-4.1	0	0	0	0	2	0	0	0	0
NM_005026	Homo sapiens phosphatidylinositol-4,5-bisphosphate 3-kinase catalytic subunit delta (PIK3CD), transcript variant 1, mRNA.	5,412	Best	86.6	935	79.2	57.1	-0.7	3	-0.5	GAACTCTTCCAGAACCATCACCTTTGGGAACCTGCTGTGAGAGTGCTGAGGTACCAGAAGTGTGAGAACGAGGGGGCGTGCTGGGATCTTTCTCTCTGACTATACTTAGTTTGAAATGGTGCAGGCTTAGTCTTAAGCCTCCAAAGGCCTGGATTTGAGCAGCTTTAGAAATGCAGGTTCTAGGGCTTCTCCCAGCCTTCAGAAGCCAACTAACTCTGCAGATGGGGCTAGGACTGTGGGCTTTTAGCAGCCCACAGGTGATCCTAACATATCAGGCCATGGACTCAGGACCTGCCCGGTGATGCTGTTGATTTCTCAAAGGTCTTCCAAAACTCAACAGAGCCAGAAGTAGCCGCCCGCTCAGCGGCTCAGGTGCCAGCTCTGTTCTGATTCACCAGGGGTCCGTCAGTAGTCATTGCCACCCGCGGGGCACCTCCCTGGCCACACGCCTGTTCCCAGCAAGTGCTGAAACTCACTAGACCGTCTGCCTGTTTCGAAATGGGGAAAGCCGTGCGTGCGCGTTATTTATTTAAGTGCGCCTGTGTGCGCGGGTGTGGGAGCACACTTTGCAAAGCCACAGCGTTTCTGGTTTTGGGTGTACAGTCTTGTGTGCCTGGCGAGAAGAATATTTTCTATTTTTTTAAGTCATTTCATGTTTCTGTCTGGGGAAGGCAAGTTAGTTAAGTATCACTGATGTGGGTTGAGACCAGCACTCTGTGAAACCTTGAAATGAGAAGTAAAGGCAGATGAAAAGAAAGAAAAAGCCTTTTTATGTTCTTTTATGTTCTCGGCTCAAAAAGAAACAAGGGAGTGTAGGTTTAAAACCAAAACAGGAGAGAAGACAAACCCCGCTCCGGCTGGAGTTAGTTAGAACCAGAACTTTATTGTAGCGGATACACTTTCTGACCTATCATGAGTATACACATCTGCGAAGG	GAACTCTTCCAGAACCAT	85.8	4,461	18	55.2	44.4	2	-1.9	-0.7	-0.7	3	3	2	0	0	0	0	CCTTCGCAGATGTGTATA	88.1	5,395	18	55.2	44.4	1	-1.9	0	0	0	0	2	0	0	-0.2	4
NM_005041	Homo sapiens perforin 1 (PRF1), transcript variant 1, mRNA.	2,474	Best	81.7	812	80.9	59.2	-0.4	3	0	ACGGATGCCTATGTGAAGCTCTTCTTTGGTGGCCAGGAGCTGAGGACGAGCACCGTGTGGGACAATAACAACCCCATCTGGTCAGTGCGGCTGGATTTTGGGGATGTGCTCCTGGCCACAGGGGGGCCCCTGAGGTTGCAGGTCTGGGATCAGGACTCTGGCAGGGACGATGACCTCCTTGGCACCTGTGATCAGGCTCCCAAGTCTGGTTCCCATGAGGTGAGATGCAACCTGAATCATGGCCACCTAAAATTCCGCTATCATGCCAGGTGCTTGCCCCACCTGGGAGGAGGCACCTGCCTGGACTATGTCCCCCAAATGCTTCTGGGGGAGCCTCCAGGAAACCGGAGTGGGGCCGTGTGGTGAGAACAGTGAGCTTGGAAAGGACCAGTATGCTTGGACTGAAGGGGTTCTCACAGTGGGAGCCAGGGCTGTCTTCGTATTCCCATTAGACCAAGCTTGTCCAACCCGAGGCCCGCATGCGGCCCAGGATGGCTTTGAATGCGGCCCAACGCAAATTCGCAAACTTTCTTAAAACATTATGAGTTTCTTTTTGCTATTTTTTTTTTTTTTTTAGCTCATCGGCTATCGTTAGTGCTAGTGGATTTTACATGTGGCCCAACACAATTCTTCTTCCAACGTGGCCCAGAGAAGCCAAAAGATTGGATACGCATCAGACAGATGGAAAAGGGAGATTCAGACTGTTTTTCAGGGAGGTGGCTGGGTTTACACGCTAATCCCGATTCACCCTGTCCAAACTGCCTAAGCCCTCCGCCATTCTCAAGCCCTGCAGTCACAGCTACACAGATCAC	ACGGATGCCTATGTGAAG	87.4	1,404	18	58.3	50	1	-4	0	0	0	0	2	0	0	0	0	GTGATCTGTGTAGCTGTGA	73.9	2,215	19	58.4	47.4	1	-4	-3	0	0	4	2	0	0	0	0
NM_005400	Homo sapiens protein kinase C epsilon (PRKCE), mRNA.	5,749	Best	81.4	865	74.8	54.6	-0.8	3	0	GTTGAGTACAAGCACAGAAACATCTTTACGGTGGCATCATCTCATTTTTTAGGAAGACATGATAATACTGCCCATCATATTCATGTGTAACTACTGTTCTTTCTTCTGCTTTCTTCACCATAATAAACTTTGGACAACCAAGCAAGCTCTAACCGCAATGCCAGATGGCCTTGTCCGAGGGCCTAGTGTTTGCACGGCAGTGGGAACTGGGCCTTTCCTACAGGACAACTGGCAAGTTTGCTGGGAAGTCAAATAATACATTCCACCTGGCAGCTGAAGGCAGCCAGTCAGTCTGTCCCAGAAAGGGCCCTTTTCAGCACCCAAAGCTGGGCTGGCTGGGATGCCTCTGGCTGGTGAAGTTCTCACATAGGCTGATTTAAATCCAGCAAAGGTCTATAGAAAAAGGCTTGCGTGTTCGTTGAGTAATCATTGTTTCATTTTCATTTTTACGAGAGTTTGAAAATAGACACACTGTTAACACTTCTGCCAGTTTTTTCTGATCTTTCCAGCCCCACCCCCTTTCTCTTTCTCTCTCTCTCTCAAAGAAAAAAAAAATGGGAGTGCAAAAAAAACAAAGCCAAAAAATATATGAAGGATAGCTGTTCTTCTGTGTTCTCTCATTATGGACTTTGTGAAGTAGAAACATAATTTTTTTTCCTCCAAAGGTGAAAAAACAATGCATTCTTGCTTTAAAAAAAAAAAAGAAGGCTAAAAAATTACCTCTTTTTAAATTATGTGCAAAATAATTCTGGCTAACTGTAAAATGTATTCAATTTTAGGATTTTTTTTTTTTGTATTGTGATGCTTTATTTGTACATTTTTTTCCTTTCTGGATGTAATTTTAATCTCTTGCCATTCATTAGTG	GTTGAGTACAAGCACAGAA	81.6	4,784	19	56.9	42.1	1	-3.5	-2	-0.7	3	4	2	0	0	0	0	CACTAATGAATGGCAAGAGA	86.8	5,648	20	57	40	1	-3.5	0	0	0	0	2	0	0	0	0
NM_005742	Homo sapiens protein disulfide isomerase family A member 6 (PDIA6), transcript variant 4, mRNA.	2,279	Best	83	822	74.6	55.2	-1.3	3	-0.5	CGTGGAGGATGACATTGACCTCAGTGATGTGGAGCTTGATGACTTAGGGAAAGATGAGTTGTGAGAGCCACAACAGAGGCTTCAGACCATTTTCTTTTCTTGGGAGCCAGTGGATTTTTCCAGCAGTGAAGGGACATTCTCTACACTCAGATGACTCTACCAGTGGCCTTTTAACCAAGAAGTAGTACTTGATTGGTCATTTGAAAACACTGCAACAGTGAACTTTTGCATCTCAAGAAAACATTGAAAAATTCTATGAATTGTTGTAGCCGGTGAATTGAGTCGTATTCTGTCACATAATATTTTGAAGAAAACTTGGCTGTCGAAACATTTTTCTCTCTGACTGCTGCTTGAATGTTCTTGGAGGCTGTTTCTTATGTATGGGTTTTTTTTAATGTGATCCCTTCATTTGAATATTAATGGCTTTTTCCATTAAAGAATAAAATATTTTGGACAATGCCGATAAATGTATGAAGTTAGTATCCACATCATAAATTCAGAGTGATGTTTAGCAGTAAATCAATATTTTGAAGTGATACACAGATGTCTTTCCTCCCCACAAACTTTTTTAAACAAAAAACAAGACCTCTTTTCTTTAGATGGTGCCACCTATGCCCACCACAACAGAGATTTTACATGGAAACCGGGCTCAGTGAGAACTGATTTCCTGCCCAATATTTGTCTTTGGGCTGTCTCTAGTGACTAATTATTAAGGAATCTAGCTGGTTATACAGTTCAAGGCTTTCTATGTTGTTAATGAACCTCAAAATAGCCGTTAAGACATGAAATACAGCAGCAGGTTACCAATGCGAACAGGTAGTT	CGTGGAGGATGACATTGAC	87	1,349	19	59.8	52.6	1	-3.6	-0.5	0	0	3	2	0	0	0	0	AACTACCTGTTCGCATTGG	85.2	2,170	19	59.7	47.4	2	-3.6	-0.7	-0.7	3	3	2	0	0	0	0
NM_006029	Homo sapiens PNMA family member 1 (PNMA1), mRNA.	2,602	Best	83.9	956	78.1	56.2	-1.2	4	-0.5	GCTTATGTCATTCGTCTGGAGCCTCTGCTACAGAAGGTGGTAGAGAAGGGGGCCATTGATAAAGATAATGTGAACCAGGCCCGCCTAGAGCAGGTCATTGCCGGGGCCAACCACAGCGGGGCCATCCGAAGGCAGCTGTGGCTTACCGGGGCTGGGGAAGGGCCAGCCCCAAACCTCTTTCAGTTGCTGGTGCAGATCCGTGAGGAGGAAGCCAAGGAGGAGGAGGAGGAGGCTGAGGCCACCCTTCTGCAGTTAGGCCTGGAAGGGCACTTCTGAGTGCCAGGAAAGGCAGCTTTAGTGCAGACCTAGATCACAGCTACTTTTCTTGTCCCTGTGGGGTCTTACAGATGTGTCTCTGAGTAGTAAAGGCTTAGCCTTGTTCTGTTTTGTTGTTTTTTGGAGGGGAAGGTTAGTCAGGCCTGAGTATTCATGTAACATTCTAAAATTGTGCCAGCGAGCACCGTGAACGACTGCAATGCAAGCGGGTCTTGCTGGCTAAAATGCCAGGTAAAGGGTTGGTTGGACACAGCGCTTAGTGCACGCTGTCATCATGGACATCATAATCAGTTGTGAAAAACACGCGAACCTATGACACTTCTTATTCCACACTGAATGTGAAATTGCATGTTCAGATGTTTACTACGAGGCCTGGCTCACAGGAAGTGTTCAGTAAAAGTATGCACTGTTAGATTACTGATAACGCGGATAGATTTTTGTTTACCATAAATTGTTCCAGATTTATATTAATGGAAGGAAGTGTGCATTTATTAGCTATTACTCAACTTTACAATGCAAACATCTTATTTCTCATCTTTAAACATGTCGACCAGTTTAATTGAAAAGTATTCTGAGACTGCAAAATGGGGTGTTAAAAAATACTGCAGTTACGGAGCTGTGTAAACCAGTTTCTCATTGCATAAGATACAGATGTAAATTGCATGGAGAGGTTGATATGC	GCTTATGTCATTCGTCTG	85	1,532	18	54.7	44.4	1	-3.7	-0.5	0	0	3	2	0	0	0	0	GCATATCAACCTCTCCAT	86.1	2,487	18	55.1	44.4	2	-3.7	-0.5	0	0	4	2	0	0	0	0
NM_006101	Homo sapiens NDC80 kinetochore complex component (NDC80), mRNA.	2,126	Best	82.5	824	74.7	55.3	-0.5	3	-0.7	AGTCTCATTCAGCCATTCTTGACCAGAAATTAAATGGTCTCAATGAGGAAATTGCTAGAGTAGAACTAGAATGTGAAACAATAAAACAGGAGAACACTCGACTACAGAATATCATTGACAACCAGAAGTACTCAGTTGCAGACATTGAGCGAATAAATCATGAAAGAAATGAATTGCAGCAGACTATTAATAAATTAACCAAGGACCTGGAAGCTGAACAACAGAAGTTGTGGAATGAGGAGTTAAAATATGCCAGAGGCAAAGAAGCGATTGAAACACAATTAGCAGAGTATCACAAATTGGCTAGAAAATTAAAACTTATTCCTAAAGGTGCTGAGAATTCCAAAGGTTATGACTTTGAAATTAAGTTTAATCCCGAGGCTGGTGCCAACTGCCTTGTCAAATACAGGGCTCAAGTTTATGTACCTCTTAAGGAACTCCTGAATGAAACTGAAGAAGAAATTAATAAAGCCCTAAATAAAAAAATGGGTTTGGAGGATACTTTAGAACAATTGAATGCAATGATAACAGAAAGCAAGAGAAGTGTGAGAACTCTGAAAGAAGAAGTTCAAAAGCTGGATGATCTTTACCAACAAAAAATTAAGGAAGCAGAGGAAGAGGATGAAAAATGTGCCAGTGAGCTTGAGTCCTTGGAGAAACACAAGCACCTGCTAGAAAGTACTGTTAACCAGGGGCTCAGTGAAGCTATGAATGAATTAGATGCTGTTCAGCGGGAATACCAACTAGTTGTGCAAACCACGACTGAAGAAAGACGAAAAGTGGGAAATAACTTGCAACGTCTGTTAGAGATGGTTGCTACACAT	AGTCTCATTCAGCCATTCTTG	87.4	1,089	21	60	42.9	1	-2.9	0	0	0	0	2	0	0	0	0	ATGTGTAGCAACCATCTCTAAC	82	1,912	22	59.9	40.9	1	-2.9	-0.5	-0.5	3	3	2	-0.1	3	-0.1	3
NM_006158	Homo sapiens neurofilament light (NEFL), mRNA.	3,584	Best	79.7	533	73	55.3	-2.4	4	-0.8	GCGTAATTCTGTTGCCTCAAGTAAATACCACTTAATGCTACACATTTTTAAACCTTTAAAAGCTACAGACACAAGTAATGAAATTATGAGTCACTTAAGGGGGGAGGTAATATGCTTGTATGTTACATTGACATTGCTCTGCATGTCTCTACTGGGAGATATTTGGATTTCAATGATAGCTTGACTGGTTGGACATTGCATCAAATACACGCCCCATGTATCCTTTCTGTCGTAAAGTTAAGAACGCTCTTGCATTTGATGTGGAATAAATATAGATGATATTACTATCTGCTATTCTGCCTTTGTTCTGAAACAATTGCTTTGTCAGCTAATTTCATTCAATATTTGTTTTTTAGACGATCTCTATAAGTTATTAATTTAACCTGAAACCAAAGTGGTCTCCATTTAAAGTTACTTAATCCCTTTGTACCACCTATTTCTAGTTAAATATATGTTGCTATGCAAATAGGTAAAGTGCTTCCTTGCCATGATGGTAATGGATTGGAACTATGAAGGCTCTCAGTGTATTGGCT	GCGTAATTCTGTTGCCTCAAGTAA	84.8	2,828	24	63.6	41.7	1	-4	-1.1	-0.7	3	4	2	0	0	0	0	AGCCAATACACTGAGAGCCTTC	82.3	3,360	22	64.1	50	2	-4	0	0	0	0	2	0	0	0	0
NM_006162	Homo sapiens nuclear factor of activated T cells 1 (NFATC1), transcript variant 2, mRNA.	4,566	Best	83.7	803	78.6	59	-1.3	3	0	GCACATCAATAGGTTACTGGACAAAAGCAGAAAAACCTGTTACAGGATAGCCTGCATTTGCATGTGTGTACATATCTAGGCATCTATTTATGTATAAATAATAACAGAGCCGACGTGTCCTCGCCCAGGAGGGCTTCCCTGTCAGCAATAACCGGCATCCGTTTTGGAACCTGCGTCTGGGGCTCCAGTCGCTGCTCTTGCTGGCGTCCATCGCCGCCTCGGACGGCCGTGCATTTTCTCGTCTCACGCAGTTCGAGGAGGACCCTAGAAAGCCAGGAGCTGTGATTGACAGTAGCTGTAGGTTACCAGACGGCAACATTAGAAAGTGATTGTAAATAACATGCAACCTAAGTGTAATATATTTGTTCAGTTATAAGATGATTGTTTCACAGAAGCCTTACCACTCTCTGCTTCATCTAAGAAAACCAATACCAAAAACGCCACTTTAATGCTCAGCCCTGCGTTGTGTGTTTTCAGATGAGTTACTGTTAACAGGTAGGTTTGTGTAGGCCTTGCTGGGCACTCTGTACAATTAGTTGCTTATTACGTATGATTACTCACAGCGATCTATTGTTCCATATAACCAAAAAGCATGGTTTATTCATTGAAACACGGTTGACCTGAACTCGTGCCTTAGGAATTAATGCCCCCTTATGGAACCTGCCTGAATTGCACCTGCGGGTGGAGGCTCCGGCTGTGAAGTCACTGAACAGAACGTCGCTGATGGAGAAAGGGCTCCCGCAGAAGGAACGGCCTGTACCGTGCGCTCCGGCACAATCGCGTCTCTTGTGTCTCACTCACGG	GCACATCAATAGGTTACTGGACAA	87.4	3,547	24	62.9	41.7	1	-3.5	0	0	0	0	2	0	0	0	0	CCGTGAGTGAGACACAAGAGA	79	4,349	21	63.4	52.4	1	-3.5	-1.3	-1.3	3	3	2	0	0	0	0
NM_006187	Homo sapiens 2 -5 -oligoadenylate synthetase 3 (OAS3), mRNA.	6,599	Best	82	799	76.4	56.3	-0.9	3	-1	GGCTTGCTCATCTGAACAGGGGTGTATTTCATTCCAGGCCCTCAGTCTTTGGCAATGGCCACCCTGGTGTTGGCATATTGGCCCCACTGTAACTTTTGGGGGCTTCCCGGTCTAGCCACACCCTCGGATGGAAAGACTTGACTGCATAAAGATGTCAGTTCTCCCTGAGTTGATTGATAGGCTTAATGGTCACCCTAAAAACACCCACATATGCTTTTCGATGGAACCAGGTAAGTTGACGCTAAAGTTCTTATGGAAAAATACACACGCAATAGCTAGGAAAACACAGGGAAAGAAGAGTTCTGAGCAGGGCCTAGTCTTAGCCAATATTAAAACATACTATGAAGCCTCTGATACTTAAACAGCATGGCGCTGGTACGTAAATAGACCAATGCAGTTAGGTGGCTCTTTCCAAGACTCTGGGGAAAAAAGTAGTAAAAAGCTAAATGCAATCAATCAGCAATTGAAAGCTAAGTGAGAGAGCCAGAGGGCCTCCTTGGTGGTAAAAGAGGGTTGCATTTCTTGCAGCCAGAAGGCAGAGAAAGTGAAGACCAAGTCCAGAACTGAATCCTAAGAAATGCAGGACTGCAAAGAAATTGGTGTGTGTGTGTGTGTGTGTGTGTGTGTGTGTGTTTAATTTTTAAAAAGTTTTTATTGAGATACAAGTCAATACCATAAAGCTCTCACCCTTCTAAAGTGTACAATTCAGTGGTGTGAGTATATTCATAAGATTTATACTTGGTGTCTATTCATAAGACTTATATCCAGCATATTCATAACTAGAGCCATATCACAGATG	GGCTTGCTCATCTGAACA	85.9	5,629	18	59.2	50	1	-2.6	0	0	0	0	2	0	0	-0.9	3	CATCTGTGATATGGCTCTAGTT	80.2	6,427	22	59.1	40.9	1	-2.6	-0.5	-0.5	3	3	2	0	0	-1.6	4
NM_006221	Homo sapiens peptidylprolyl cis/trans isomerase, NIMA-interacting 1 (PIN1), transcript variant 1, mRNA.	1,009	Best	84.3	625	84.9	62.6	-0.9	3	-1.3	TCAACGGCTACATCCAGAAGATCAAGTCGGGAGAGGAGGACTTTGAGTCTCTGGCCTCACAGTTCAGCGACTGCAGCTCAGCCAAGGCCAGGGGAGACCTGGGTGCCTTCAGCAGAGGTCAGATGCAGAAGCCATTTGAAGACGCCTCGTTTGCGCTGCGGACGGGGGAGATGAGCGGGCCCGTGTTCACGGATTCCGGCATCCACATCATCCTCCGCACTGAGTGAGGGTGGGGAGCCCAGGCCTGGCCTCGGGGCAGGGCAGGGCGGCTAGGCCGGCCAGCTCCCCCTTGCCCGCCAGCCAGTGGCCGAACCCCCCACTCCCTGCCACCGTCACACAGTATTTATTGTTCCCACAATGGCTGGGAGGGGGCCCTTCCAGATTGGGGGCCCTGGGGTCCCCACTCCCTGTCCATCCCCAGTTGGGGCTGCGACCGCCAGATTCTCCCTTAAGGAATTGACTTCAGCAGGGGTGGGAGGCTCCCAGACCCAGGGCAGTGTGGTGGGAGGGGTGTTCCAAAGAGAAGGCCTGGTCAGCAGAGCCGCCCCGTGTCCCCCCAGGTGCTGGAGGCAGACTCGAGGGCCGAATTGTTTCTAGTTAGGCCACGCTCCTCTGTTCAGTCGCA	TCAACGGCTACATCCAGAA	87.4	293	19	60.3	47.4	1	-4.1	0	0	0	0	2	0	0	0	0	TGCGACTGAACAGAGGAG	83.5	917	18	60.5	55.6	2	-4.1	-1.1	0	0	3	2	0	0	0	0
NM_006228	Homo sapiens prepronociceptin (PNOC), transcript variant 1, mRNA.	1,060	Best	77.2	845	83.3	60.9	0	0	0	CTCTTCTCCAGTGTGTTCAGCAGTTGTCAGAGGGACTGTCTCACATGCCAGGAGAAGCTCCACCCAGCCCTGGACAGCTTCGACCTGGAGGTGTGCATCCTCGAGTGTGAAGAGAAGGTCTTCCCCAGCCCCCTCTGGACTCCATGCACCAAGGTCATGGCCAGGAGCTCTTGGCAGCTCAGCCCTGCCGCCCCAGAGCATGTGGCGGCTGCTCTCTACCAGCCGAGAGCTTCGGAGATGCAGCATCTGCGGCGAATGCCCCGAGTCCGGAGCTTGTTCCAGGAGCAGGAAGAGCCCGAGCCTGGCATGGAGGAGGCTGGTGAGATGGAGCAGAAGCAGCTGCAGAAGAGATTTGGGGGCTTCACCGGGGCCCGGAAGTCGGCCAGGAAGTTGGCCAATCAGAAGCGGTTCAGTGAGTTTATGAGGCAATACTTGGTCCTGAGCATGCAGTCCAGCCAGCGCCGGCGCACCCTGCACCAGAATGGTAATGTGTAGCCGGAAGGGGCGCTCCTCCCAGCTGTACCGGCCACTGCAACCCATGAGCGTCCAGGTGATCCCCCAAACAGCATGTGCTCAGCCCCAGACCTGCCGCCTGGGAATCAGGATTCCTTCTTCCCCAAGGCACTGAGCGCCTGCAGATCCCGCAGGCTTCGTTTGCCTCCAGAACCTTCCCGTCTGATTGTTCCTCCCCAGCCCCCTGGCATGTTTCACCACAACCCTGTTGCTACATCAGAGTGTATTTTTGTAATTCCTCTAGCTACCATTTCAATAGCCCCATCTCTCCTGCTCACCCGCCTCTTGCCCCTTCTAGGGGCAGGTGAAAGGAATAGGAAATTGAACCTGGG	CTCTTCTCCAGTGTGTTCA	74.8	109	19	58.2	47.4	1	-2.2	0	0	0	0	3	0	0	0	0	CCCAGGTTCAATTTCCTATTC	72.8	953	21	58.2	42.9	1	-2.2	-1.3	-1.3	3	3	3	0	0	0	0
NM_006235	Homo sapiens POU class 2 homeobox associating factor 1 (POU2AF1), mRNA.	2,875	Best	88.1	676	79.5	59.9	0	0	0	CTTCCTTCCTTCCTTCCTTCCTTCCTTCCTTCCTTCCTTCCTTCCTTCCTTCCTTCCTTCTTTCCTTCCTTCCTTCCTTCCTTCCTTCCTCTCTCTTTCTTTCTTTTTTTTGGTTTTTTTTGGGACGGAGTCTCACTCCATTGCCCAGGCTGGAGTACAATGGTGCGATCTTGGCTCACTGCACCTCTGTCTCCCAAGTTCAAGTGATTCTCCTGCCTGAGCCTCCCGAGTAGCTGGGATTACAGGTGCATGCCACCATGCCTGGCTAATTTTTGTATTTTTAGTAGAGACGGGGTTTCACCATGTTGGCCAGGCTGGTCTCGAACTCCTGACCTTGTGATCCGCCCGCCTCAGCCTCTCAGAGTGCTGGGATCACAGGCGTGAGCCACCGCACCCAGCCTTTTACCATGTGGGTTTCTTTAGTGTCTTAAAAGCGTCCATAAGCCACCATTCTGTGGAACCAAGGCCCCCTCCACGCAAACACCCTCCCTCCTGGGGACCTCTGGAGCCTCAGCCAGAAGTACCATTAGGTTTAATTTTAATTTGTTTTGCTGGAGAAACATCAGGTTTGTAGGAGACTGAGTTGTTAGCAGGTGTGCTTAGCTCTTGATAGTGAACGTGTACCTTGGGAACTGGCTCACCCACCTGCTAATAGCACCATCGTCACTATTAAGCA	CTTCCTTCCTTCCTTCCTTCCTT	87.4	2,077	23	63.7	47.8	2	-3.9	0	0	0	0	2	0	0	0	0	TGCTTAATAGTGACGATGGTGCTA	85.4	2,752	24	63.7	41.7	2	-3.9	-0.8	0	0	4	2	-0.1	3	-0.1	3
NM_006591	Homo sapiens DNA polymerase delta 3, accessory subunit (POLD3), transcript variant 1, mRNA.	3,788	Best	79	889	74.2	55.3	0	0	-1.5	CAAGATGGTGTATGTCGTAAGTGATGCAATCAGCTGTCTGCTTTTTAAGGTTGGGATTGTGCTGACTTTGGGATTAACATGAGCTTCTTTAGCAACCAAGCATGAACTTGATTAAGACCAGAAGTTTGGGAGATGAGTCCTGGCATTATGTCTAGGACTAAAGCAGTGGCTTTGTATAGCAAGCTGAGTAAAGGTTGACATATTCCAAAACCCTTCTTTTTAAAAGGAAAAAGGATGGAGAGAAGGATGGAAAGCCTGGACTTAAACCTTTAGAAAAAACTTCTGGAGAGAAATCCCTTTTAAACAGTTACTTTTGTCATTGCCTCTGGTCATTTGTCTAAATAGGAATGGAAAATTAAAAGAAAAGCAACAATCCAATCTTTTTTCTAAAAATTATGCTGGGGTCTCGACTAAAACTGAATTTGAATTGGAAAATTCTGGTGTTGGTTGGAGTTCCATCTTGCAAGGGATAATACAAATCCTATGATCTCTATGCCCAATATGCTGCCTCAACTCTGAGCTGTCTGCAAGGCTTAGTAAGTATTGAGTGGTGTTTTTTTTTTCTTTTTATACAATACCATGTTAACCACATGAGTTAAATAAATTTGAGAAGTTGTTTTAAAACAGTGCTTCAAACTGAGTATCTGATGAGTCTCTTATTTGATGGATGGTAACAGTGTTGCAATTATTTAAGCTCTGAATGGGAAGAAGGCTGGTTTTCAGTTGATATTGTTAAAACTGCATACCCACAGTCTGAGATGAACAAGTTATTTGCTGCCTTCATCGTTTTTTTCAGCACTGGGGAAATGTTAGTTTCAGCCAACCTCATTTTTTAGTTCATCTAGAAGAAAATCTAGCACATTGTATTAGTTTGGCTTCATCACTTGCT	CAAGATGGTGTATGTCGTAAGTG	87.4	2,813	23	61.1	43.5	1	-3.5	0	0	0	0	3	0	0	0	0	AGCAAGTGATGAAGCCAAAC	75.9	3,701	20	61	45	1	-3.5	0	0	0	0	3	0	0	0	0
NM_007318	Homo sapiens presenilin 1 (PSEN1), transcript variant 2, mRNA.	6,006	Best	83.1	571	78.2	58.6	-1.3	3	-1	TGAGCCTAGAAGTGATCCTTGTGATCTTCTCACCTCTTTAAATTCCCACAACACAAGAGATTAAAAACAGAGGTTTCAGCTCTTCATAGTGCGTTGTGAAATGGCTGGCCAGAGTGTACCAACAAAGCTGTCATCGGGCTCACAGCTCAGAGACATCTGCATGTGATCATCTGCATAGTCCTCTCCTCTAACGGGAAACACCTCAGATTTGCATATAAAAAAGCACCCTGGTGCTGAAATGAACCCCTTTCTTGAACATCAAAGCTGTCTCCCACAGCCTTGGGCAGCAGGGTGCCTCTTAGTGGATGTGCTGGGTCCACCCTGAGCCCTGACATGTGGTGGCAGCATTGCCAGTTGGTCTGTGTGTCTGTGTAGCAGGGACGATTTCCCAGAAAGCAATTTTCCTTTTGAAATACGTAATTGTTGAGACTAGGCAGTTTCAAAGTCAGCTGCATATAGTAGCAAGTACAGGACTGTCTTGTTTTTGGTGTCCTTGGAGGTGCTGGGGTGAGGGTTTCAGTGGGATCATTTACTCTCACATGTTGTCTGCCTTCTGCTTCTGTGGACACTG	TGAGCCTAGAAGTGATCCTTGT	80.9	5,301	22	62.6	45.5	1	-3.3	-2	0	0	4	2	-0.5	3	-0.5	3	CAGTGTCCACAGAAGCAGAAG	83.9	5,871	21	62.8	52.4	1	-3.3	-1.3	0	0	3	2	0	0	0	0
NM_012099	Homo sapiens RNA polymerase I subunit G (POLR1G), transcript variant 2, mRNA.	2,822	Best	86.4	569	79.3	57.8	-1.3	3	0	ATCTCCTGACCTCCTGATGCGCCTGCCTCAGCCTCCCAGTGCTGGGATTATAGGTGTGAGCCACTGCGCCTGGCTAAGTTATTATTATTTTTTTGAGACAGTCTCCTGGTGTCACCCAGGCTGGAGTGCAGTGGTGTGATCTTGGCTCACTGCAACCTCCGCCTCCTGGGTTCCAACGATTCTCCTGCCTCAGCCTCCCGAGTAGCTGGGCCTAAAGGTGCCCACCACTATACCCGGCTAATTTTTGTATTTTTAGTAGAGACAGGGGTTTCACCATATTGGCCAGGCTGGTCTCGAACTCCTGACCTCGTGATCCACCTGCCTTGACCTCCCAAAGTGCTAGGATAACAGGTGTGAGCCACCGCACCCTGCCAAGTTATTTTAAAATGTACCATTATTATTGACTATAGTCACCTGGTTGTGTTATCAAATAGTATGTCTTATTCATTCTTTCTTTGTGTGTGTGTGTGTGTGTGTGTGTGTGTGTGGTACCCATTAACCTTCCCCATCTCCCTGCCAGCCCCTAACTACCCTCCCCAGCCTCCAGGAACTATCCATCCACTCTTATC	ATCTCCTGACCTCCTGAT	86.2	2,195	18	57.7	50	1	-3.5	0	0	0	0	2	-0.4	3	-0.4	3	GATAAGAGTGGATGGATAGTTC	87.7	2,763	22	57.2	40.9	1	-3.5	0	0	0	0	2	0	0	0	0
NM_012340	Homo sapiens nuclear factor of activated T cells 2 (NFATC2), transcript variant 1, mRNA.	7,519	Best	80.9	804	77.1	58.4	-1.5	3	0	AGGCAGATTGGAAGTTGGTATGTTCTAATTCTCACTCTGGACTACAGTGAGGCTGAATTTATCATGTCAAAAAAAAAAAAAAAAAAAGACCTTTCCAAGTGCTTTCTATTGCTCAGAATTGAAAGAATGTTTTCATTTCAAGTTTACAAGAGGCATGGATGGAGTTGTGACGTTCTTGACAAGCTGGGCTAACCTTTCCCGAACTTGTTTCCCGGAGGCAAGGTGCTCGGTGACCCAGCGCATCTTAACCTTGGGTCTCCTAGGCTCGAGGCTAGGGCATTACGTTTCGTGGAACCAAAGCAGCCAATTGCATAGCAAGTATTTTCCTGCATTCCAATTAAATGCTTAAGAAAAAGCAGCATCCTATAAAATTGTGATCATAAACATCCATTTCCCTCAGCTTTTGTGAGTGCCTTGACTTACAGCCAACATCACTGTTTAACTCAGTCTGTTTAAAAACAAACTTTTCTGGTGGTTGATAACAGAGAGTTGCTCCCTGAGCCATCAGGGTCCTGGGAGCTGGAAGTGAAAGGGTTATTAACATTCTACCTTTATGCAGCTGTTGGCTGACCAGAATAAACTCCCTGCTGAGTTCAAGCTTTGAATGGAATGGATGCAAATGATGTTGTTTCCATTAGAGCAGGTGCTCACAGCATTCTGATTGGCCTGAGCAGACCGAGGCTATGGCTGTTGGGACAAGCTTAGCATCCTGGACATCTTGTCAAAGAACCTCACTCACCCCTCTGGCCTCTACAGCCCTCAGAGGAGAGAAAACCAATTCTCCAACAAACAGGTCTCTCCAAC	AGGCAGATTGGAAGTTGGTATGTT	87.4	6,537	24	64.4	41.7	1	-3.9	0	0	0	0	3	0	0	0	0	GTTGGAGAGACCTGTTTGTTGGA	74.2	7,340	23	64.6	47.8	2	-3.9	0	0	0	0	3	0	0	0	0
NM_013416	Homo sapiens neutrophil cytosolic factor 4 (NCF4), transcript variant 2, mRNA.	1,623	Best	83	896	83.4	61.2	-2.1	4	0	GTGCTGATGGATGAGGACGTCCGGATCTTCTTTTACCAGTCGCCCTATGACTCAGAGCAGGTGCCCCAGGCACTCCGCCGGCTCCGCCCGCGCACCCGGAAAGTCAAGAGCGTGTCCCCACAGGGCAACAGCGTTGACCGCATGGCAGCTCCGAGAGCAGAGGCTCTATTTGACTTCACTGGAAACAGCAAACTGGAGCTGAATTTCAAAGCTGGAGATGTGATCTTCCTCCTCAGTCGGATCAACAAAGACTGGCTGGAGGGCACTGTCCGGGGAGCCACGGGCATCTTCCCTCTCTCCTTCGTGAAGATCCTCAAAGACTTCCCTGAGGAGGACGACCCCACCAACTGGCTGCGTTGCTACTACTACGAAGACACCATCAGCACCATCAAGTCTGTGGCCTGGGAGGGAGGGGCCTGTCCAGCCTTCCTGCCATCCCTACGACCACTGCCCCTCACATCACCTTCTCATGGGTCCCTCTCCCACTCCAAAGCCCCCAGTGGCTCCCAGATGAGCCACAATGCTGTAACAAGCCATCAACGTCCAGGGTGGCCTGGCCAGCCTCATTCCCCTTTCCCCCACCCCACACCCCACTTCCAGCCTGATGCCTCCTTACTCCAGCCTGTCACCCCCTTAGGGACATCGCGGTGGAGGAAGATCTCAGCAGCACTCCCCTATTGAAAGACCTGCTGGAGCTCACAAGGCGGGAGTTCCAGAGAGAGGACATAGCTCTGAATTACCGGGACGCTGAGGGGGATCTGGTTCGGCTGCTGTCGGATGAGGACGTAGCGCTCATGGTGCGGCAGGCTCGTGGCCTCCCCTCCCAGAAGCGCCTCTTCCCCTGGAAGCTGCACATCACGCAGAAGGACAACTACAGGGTCTACAACACGATGCCA	GTGCTGATGGATGAGGAC	82.2	533	18	59	55.6	2	-3.1	0	0	0	0	2	0	0	0	0	TGGCATCGTGTTGTAGAC	83.6	1,428	18	58.9	50	1	-3.1	0	0	0	0	2	0	0	0	0
NM_014736	Homo sapiens PCNA clamp associated factor (PCLAF), transcript variant 1, mRNA.	2,132	Best	80.3	863	79.4	58.1	-0.7	3	0	AACGGTTGATAATGCCTCTACAACAACAAGAAAAAAGATAAAATACTAGGATAGAATCATGGTGGGCACAGTGGCTTCTCAGGAGGCTGAGGAGGGAGGTTTGCTTGAGTCCAGGAGTTGGAGACCAGCCCAGGCAACATAGCGTAAACCCTATCTCTAAAACAATTTTTAGCCGGGTGCGGTGGCTCACGCCTGTAATCCCAGCACTCTGGGAGGCCGAGGCGGGTGGATCATGAGGTCAGGAGATCGAGACCATCCTGCCTAACAAGGTGAAACCCCGTCTCTACTAAAAATACAAAAAATTAGCCGGGCGCGGTGGCGGGCGCCTGTAGTCCCAGCTACTCGGGAGGCTGAGGCAGGAGAATGGCGTGAACCCGGGAAGTGGAGCTTGCAGTGAGCCGAGATTGCGCCACTGCAGTCGGCAGTCCGGCTTGGGCGACAGAGCGAGACTCCGTCTCAAAAAAAAAAAAAAAAAAAATTTTAAAAAAGGCTGAGTGCAGTGGCTCACACCTGTAATCCCAGCACTTTGGGAGGCCAAGGCAGGTGGATCACCTGAGATAGGAGTTCAAGACCAGCCTGGCCAGCATGGTGAAACTGTCACTACTAAAAATGAAAAAATGAGCCAGGCATGGTGGCACATGCCTGTAATCCCAGCTACTCAGGAGGCTGAGGCAGGAGAATCGCTTGAACCTGGGAGGTGGAGGTTGCAGTGAGCCCAGATTGTGCCACTGCACTCCAGCCTGAACAACAGAGTGAGACAATGTCTTAAAAAAAAAAAAAGAAAGAAAAGAAAAAAATATATATTTATATATGAACAATAAAAAATTAGCCTGGCATGGTGGCACACACAGTGGAACCAGATC	AACGGTTGATAATGCCTCTA	86.7	965	20	58.3	40	1	-4.1	-0.7	0	0	3	2	0	0	0	0	GATCTGGTTCCACTGTGT	72.7	1,827	18	58	50	1	-4.1	-2	0	0	4	2	0	0	-1.3	3
NM_014865	Homo sapiens non-SMC condensin I complex subunit D2 (NCAPD2), mRNA.	4,825	Best	86.5	879	79.7	58	0	0	0	CCGTAAGATGCTTGACAATTTTGACTGTTTTGGAGACAAACTGTCAGATGAGTCCATCTTCAGTGCTTTTTTGTCAGTTGTAGGCAAGCTGCGACGTGGGGCCAAGCCTGAGGGCAAGGCTATAATAGATGAATTTGAGCAGAAGCTTCGGGCCTGTCATACCAGAGGTTTGGATGGAATCAAGGAGCTTGAGATTGGCCAAGCAGGTAGCCAGAGAGCGCCATCAGCCAAGAAACCATCCACTGGTTCTAGGTACCAGCCTCTGGCTTCTACAGCCTCAGACAATGACTTTGTCACACCAGAGCCCCGCCGTACTACCCGTCGGCATCCAAACACCCAGCAGCGAGCTTCCAAAAAGAAACCCAAAGTTGTCTTCTCAAGTGATGAGTCCAGTGAGGAAGATCTTTCAGCAGAGATGACAGAAGACGAGACACCCAAGAAAACAACTCCCATTCTCAGAGCATCGGCTCGCAGGCACAGATCCTAGGAAGTCTGTTCCTGTCCTCCCTGTGCAGGGTATCCTGTAGGGTGACCTGGAATTCGAATTCTGTTTCCCTTGTAAAATATTTGTCTGTCTCTTTTTTTTAAAAAAAAAAAAGGCCGGGCACTGTGGCTCACGCCTGTAATCCCAGCACTTTGCGATACCAAGGCGGGTGGATAACCTGAGGTAGGGAGTTCGAGACCAGCCTGACCAACATGGAGAAACCCCATCTCTACTAAAAATAAAAAATTAGCCGGGCGTATTGGCGTGCGCCTGTAATCCCAGCTACTCAAGAGGCTGAGGCAGGAGAATCGCCTGAACCCAGAGGCGGAGGTTGTAGTGAGCCGAAATCACACCATTGCACTCCAGCTTGGGCAACAATAGCGAACCTCCATCTC	CCGTAAGATGCTTGACAAT	85.5	3,796	19	57.2	42.1	1	-3.4	-0.5	-0.5	3	3	2	0	0	-0.7	3	GAGATGGAGGTTCGCTAT	85.2	4,674	18	57.3	50	2	-3.4	0	0	0	0	2	0	0	0	0
NM_014879	Homo sapiens purinergic receptor P2Y14 (P2RY14), transcript variant 2, mRNA.	2,588	Best	78.8	922	72.1	55.3	-1.9	3	-0.8	TCATCTCTAGCACTGCCATCCAATTTAGTTCAATAAAATTCAAATATAAGTTTCCATGCTTTTTTGTAACATCAAAGAAAACATACCCATCAGTAATTTCTCTAATACTGACCTTTCTATTCTCTATTAATAAAAAATTAATACATACAATTATTCAATTCTATTATATTAAAATAAGTTAAAGTTTATAACCACTAGTCTGGTCAGTTAATGTAGAAATTTAAATAGTAAATAAAACACAACATAATCAAAGACAACTCACTCAGGCATCTTCTTTCTCTAAATACCAGAATCTAGTATGTAATTGTTTTCAACACTGTCCTTAAAGACTAACTTGAAAGCAGGCACAGTTTGATGAAGGGCTAGAGAGCTGTTTGCAATAAAAAGTCAGGTTTTTTTCCTGATTTGAAGAAGCAGGAAAAGCTGACACCCAGACAATCACTTAAGAAACCCCTTATTGATGTATTTCATGGCACTGCAAAGGAAGAGGAATATTAATTGTATACTTAGCAAGAAAATTTTTTTTTTCTGATAGCACTTTGAGGATATTAGATACATGCTAAATATGTTTTCTACAAAGACTTACGTCATTTAATGAGCCTGGGGTTCTGGTGTTAGAATATTTTTAAGTAGGCTTTACTGAGAGAAACTAAATATTGGCATACGTTATCAGCAACTTCCCCTGTTCAATAGTATGGGAAAAATAAGATGACTGGGAAAAAGACACACCCACACCGTAGAACATATATTAATCTACTGGCGAATGGGAAAGGAGACCATTTTCTTAGAAAGCAAATAAACTTGATTTTTTTAAATCTAAAATTTACATTAATGAGTGCAAAATAACACATAAAATGAAAATTCACACATCACATTTTTCTGGAAAACAGACGGATTTTACTTCTGGAGACATGGCATACGG	TCATCTCTAGCACTGCCATCCAAT	82.5	1,501	24	65.7	45.8	2	-2.6	-1.9	0	0	3	2	0	0	0	0	CCGTATGCCATGTCTCCAGAAGTA	79.7	2,422	24	65.9	50	1	-2.6	-2.3	0	0	4	2	0	0	0	0
NM_016205	Homo sapiens platelet derived growth factor C (PDGFC), transcript variant 1, mRNA.	4,570	Best	82.9	593	75	56.8	-1.1	3	-0.7	TCTTCATTGTCACTGGCAACTACTAAATGGGGTGAGCATAAATTGATTTGGTGCATGGATTATTGTACATTGCACACTTCAAGATATGGTTCCTCAGTTCCAGACATAGATTCCTATTCAGGGCTGGTATCTTCAGCATCCTTTCCTCAGCCTTTCAACTTGGCAGAGATGTCTAGTGTCCAGGGCCTTCTGTCTTCAGACTGCTCTTCAGGCAAGCACCCTTTTCCTGTGCTTTGACACCTGCAGTTCTGCCCTGCCTCCAACTATGTGGAAAACAAAGAAACAAAATGAGCCTATGTGTTCTGTCTTACTTCCTTACCTTTTCCTGGTTTTGTCCTATCCATATAGAGGCCAACTAGATATATGGAATATGCAACGTAGTAAGTAGTTGGCAGTTTACAACTTTCATTAGTATAGTAAAGACTACTAAGTCTTAGTAAATAGCCTGTTTAACTGTGTTTAATCCATTGTTTCCCATCTTTGAACGAAATATATTTTCCCTTTTTTAATATTTATTTTTTGTTTACTTATAAAATCTTGACAGCCAGAAGAGATCATAAGGGTAGCAGTCCTCAGTTGCCAGTCGGTGAGTG	TCTTCATTGTCACTGGCAACTACT	85.7	3,726	24	64.1	41.7	1	-3.7	-0.7	-0.7	3	3	2	0	0	0	0	CACTCACCGACTGGCAACT	81.1	4,318	19	64.1	57.9	1	-3.7	0	0	0	0	2	0	0	0	0
NM_016533	Homo sapiens ninjurin 2 (NINJ2), transcript variant 1, mRNA.	918	Best	88.5	671	81.4	59.9	0	0	0	CATTACGCCACCAAGAAGAGCGTGGCGGAGAGCATGCTGGACGTGGCCCTGTTCATGTCCAACGCCATGCGGCTGAAGGCGGTGCTGGAGCAGGGACCATCCTCTCACTACTACACCACCCTGGTCACCCTCATCAGCCTCTCTCTGCTCCTGCAGGTGGTCATCGGTGTCCTGCTCGTGGTCATTGCACGGCTGAACCTGAATGAGGTAGAAAAGCAGTGGCGACTCAACCAGCTCAACAACGCAGCCACCATCTTGGTCTTCTTCACTGTGGTCATCAATGTTTTCATTACAGCCTTCGGGGCACATAAAACAGGGTTCCTGGCTGCCAGGGCCTCAAGGAATCCTCTCTGAATGCAGCCTGGGACCCAGGTTCTGGGCCTGGAACTTCTGCCTCCTTCCTCCGTGATCTGCCAGGCTCGTGGGCACTTTCCACAGCCCAGGAGAGCTTCTGAAAGGACAGTATAGCTGCCCTTGCTCCCTACCCACAGCACCTGAGTTAAAAAGTGATTTTTATGTTATTGGTCTAAGGGACTTCCATCTTGGTCTGAAGTCCTGAGCTCAGACGCAGGTACTGCCAGCCATACCTTCCTGGTAGCATCTGCTGGACCTAAGTAAGGCATGTCTGTCTAAGGCCAAGTCTGCCCGGCTTAAGGATGCTGGTTCTGACT	CATTACGCCACCAAGAAGA	87.4	161	19	59.4	47.4	1	-3.5	0	0	0	0	2	0	0	0	0	AGTCAGAACCAGCATCCT	86.1	831	18	59.4	50	2	-3.5	0	0	0	0	2	0	0	0	0
NM_016734	Homo sapiens paired box 5 (PAX5), transcript variant 1, mRNA.	8,704	Good	74.1	878	77.6	57.1	-2.4	3	0	AAGTTCAGAGCCTCAGAATCTGGCCTTCCCCTCCATAAGGTGCACGAGCATGTAAACACACACACACACACACACACACACACACACACACTCACTCACTCCCCTACACCTCAGACATACTTGAAACTCAGAAACAGCACTGAGTCTCCCCATGCCAATTCTTGCCTGCTGTCTTCGACTTGGGTCAGAGAAGGTGAGCAGACCCGGCAGCAGCCTGTCCCGGGGCTCAGGAAGAGGCAGGCCCATCCCCTGGCCCCAAGCACCCAGCACAACAGAGGGTGGCGGGCAGTGAGGGCCTGGCGTTGCCTGGGCCCCACTTCTCAGCCCCAGCTGCTGGGCCTCCAAGGTTGGGCTGAGGATGGAGTTTTGGCTCTGGGTTTGCCCTGACTCCTGCTGGAAGACGCTGCCCTGGTTTTTCACCCTCTAGTGGCCTTGGACATTGAGTATTTGTAGAAATGCAGATTACATTGCAAATGGAAACCTTTGCCAGGAAGACACATGCATTTTGCTTTTAATTCTTTGAGACATTTGATTTTGTCTTAGGGACTGACCTTTCAGCATCAAAGAAATACATATCTACTGTATCCGCCAAAGTTTGTGATGCCTGCATAGACGCTTACTTGTAAAAAAAAAAAAATACAAAAAAATACAAAAAAACCAACAACAAAAACCACAATTGAATTGCCTTTGAAAGTGGGAGATGATCTGTCTCCAACGGATTGAAAAAAAAAAATGCTTCTTAAAAAATGTGTATGTTTTGTATTCTTTTTTTCTAGTAGAAAATAACTGACTTGAAATATTGGTGGTTTTTTTCTTAGTGACGTGTGTTGCTTTTGTGTGTAATAATATTTGAATGTAATTACAGCAGTGCCAATTTG	AAGTTCAGAGCCTCAGAATC	83.9	7,465	20	58.9	45	1	-2.4	-0.9	0	0	3	3	-0.5	3	-0.5	3	CAAATTGGCACTGCTGTAAT	66.3	8,342	20	58.9	40	1	-2.4	-1.9	0	0	3	3	0	0	0	0
NM_017617	Homo sapiens notch receptor 1 (NOTCH1), mRNA.	9,568	Best	84.6	595	81.9	59.3	-1.3	3	-0.5	CAGGTTCCGAAGAAGATGCTCCAGCAACACAGCCTGGGCCCCAGCTCGCGGGACCCGACCCCCCGTGGGCTCCCGTGTTTTGTAGGAGACTTGCCAGAGCCGGGCACATTGAGCTGTGCAACGCCGTGGGCTGCGTCCTTTGGTCCTGTCCCCGCAGCCCTGGCAGGGGGCATGCGGTCGGGCAGGGGCTGGAGGGAGGCGGGGGCTGCCCTTGGGCCACCCCTCCTAGTTTGGGAGGAGCAGATTTTTGCAATACCAAGTATAGCCTATGGCAGAAAAAATGTCTGTAAATATGTTTTTAAAGGTGGATTTTGTTTAAAAAATCTTAATGAATGAGTCTGTTGTGTGTCATGCCAGTGAGGGACGTCAGACTTGGCTCAGCTCGGGGAGCCTTAGCCGCCCATGCACTGGGGACGCTCCGCTGCCGTGCCGCCTGCACTCCTCAGGGCAGCCTCCCCCGGCTCTACGGGGGCCGCGTGGTGCCATCCCCAGGGGGCATGACCAGATGCGTCCCAAGATGTTGATTTTTACTGTGTTTTATAAAATAGAGTGTAGTTTACAGAAAAAGACTTTAAAAGTGATCTACATGAGGAAC	CAGGTTCCGAAGAAGATG	86.3	8,896	18	56.6	50	1	-3.7	-0.5	-0.5	3	3	2	0	0	0	0	GTTCCTCATGTAGATCACTT	81.7	9,490	20	56.1	40	1	-3.7	-2.3	0	0	4	2	0	0	0	0
NM_018248	Homo sapiens nei like DNA glycosylase 3 (NEIL3), mRNA.	2,363	Best	78.6	816	74.9	54.5	0	0	0	TCACCTACAATCAGTTCAGAATCTAAATTATTTAGTCCAGCACATAAAAAACCGAAAACAGCCCAATACTCATCACCAGAGCTTAAAAGCTGCAACCCTGGATATTCTAACAGTGAACTTCAAATTAATATGACAGATGGCCCTCGTACCTTAAATCCTGACAGCCCTCGCTGCAGTAAACACAACCGCCTCTGCATTCTCCGAGTTGTGGGGAAGGATGGGGAAAACAAGGGCAGGCAGTTTTATGCCTGTCCTCTACCTAGAGAAGCACAATGTGGATTTTTTGAATGGGCAGATTTGTCCTTCCCATTCTGCAACCATGGCAAGCGTTCCACCATGAAAACAGTATTGAAGATTGGACCTAACAATGGAAAGAATTTTTTTGTGTGTCCTCTTGGGAAGGAAAAACAATGCAATTTTTTCCAGTGGGCAGAAAATGGGCCAGGAATAAAAATTATTCCTGGATGCTAATATCTGTAGATTCTCTGGCATTTAGTCTCTTCAAACTGTGTATAATGTTTGGTCCTCCTCTGTTTCATAGAAAAGTCATAGAATATCTATGATACATTGAAAAGTTACTGCAATATTTGAGAACTGTTCTTTTTTTTTCTTGTGTGTGCCATCTTTCCATTGTTGGCTACGTCTTTTCTTTTGCCTTGATGAACGTTCTATGTATTTCATCGGATATACAGCATATTCCATTTAGGATGTGTATTTAATGCATTTAGTAATGACGATAAAGTGTTTTTAGTATGCTTTTAGTCTCTTGTAACTGGGGAGAAGCAGTGTTTTTTTTTTAGGAAAGGATTATGCGAC	TCACCTACAATCAGTTCAGA	87.4	1,428	20	57.4	40	1	-3.1	0	0	0	0	3	0	0	0	0	GTCGCATAATCCTTTCCTAA	75.4	2,243	20	56.8	40	2	-3.1	0	0	0	0	3	0	0	0	0
NM_019013	Homo sapiens PICALM interacting mitotic regulator (PIMREG), transcript variant 1, mRNA.	1,908	Best	82.6	813	77.7	57.5	-0.5	3	-1	CATCGTACACTTGACCTTGAGCCTTCTATTTGCCTCATCTATAACATGAAGTGCTAGCATCAGATATTTGAGAGCTCTTAGCTCTGTACCCGGGTGCCTGGTTTTTGGGGAGTCATCCGCAGAGTCACTCACCCACTGTGTTTCTGGTGCCAAGGCTCTTGAGGGCCCCACTCTCATCCCTCCTTTCCCTACCAGGGACTCGGAGGAAGGCATAGGAGATATTTCCAGGCTTACGACCCTGGGCTCACGGGTACCTATTTATATGCTCAGTGCAGAGCACTGTGGATGTGCCAGGAGGGGTAGCCCTGTTCAAGAGCAATTTCTGCCCTTTGTAAATTATTTAAGAAACCTGCTTTGTCATTTTATTAGAAAGAAACCAGCGTGTGACTTTCCTAGATAACACTGCTTTCTCATAATAAAGACTATTTGCATTTGACATCTGTTCCCTTTCACCGGCAACCTCCAACCTCCCCCGCCCTCCCACACCACTCTGGGCTATAGATTTGTAATTTGTGGTTTGGGGTCTGGCCCTCATCCACCTCTGCTCCGAGCCAGTCTGCCCCCAATCCCACCCCAGGGAGAACATGTAGAAAGGGAAAGGTTTCTCAACTTAGTTCAGACCAAAACACATTGTAAAGGCAAAGAAGGTTTTTATTTAAGTGACAACATTTGAGAGCTAAAAACCAGCTCACATCAAAATCAAGACCCAGTTGTAAAAATCTTTTAACTCCATAATGCTGTTTTTGTCTTGTTAGAAATCTGATATCTTACATTAGCGTTTCTAACGGATTTTGTACAAGGCAGCCATAAGGA	CATCGTACACTTGACCTTGAG	82.3	1,069	21	60.3	47.6	1	-3.7	-2	0	0	4	2	0	0	0	0	TCCTTATGGCTGCCTTGT	81.5	1,881	18	60.1	50	1	-3.7	-2.4	0	0	3	2	0	0	0	0
NM_020401	Homo sapiens nucleoporin 107 (NUP107), transcript variant 1, mRNA.	6,213	Best	82.6	669	74.9	55.6	-0.8	3	-0.9	GTGTGACTTATGCCAAGGAATTATGAAGACTTTTTCCTTGAGCATTGCATGAAGGCTACAAAGTTGGAACAGGCATGTCCTGGGTGTGAAAGTTTTAATTTCCCTACCTCATTTATTTATTTAATTTAGAGATGGGGGTCTCACTATGTTGCCCATCCCGGCTTCCAACTCCTGGGCTCAAGCAATCCTCCCACGTCAGTCTCTCAAATAGCTGGGACTACAGGCCCACGCCACCATGCCCTACTTCCTCATTTATTTTAAATTTTTTGTACCACAGTCTCTCTTTTTAATTTTATGACTGCTGAATTAATCCTAGACTCTGTCTTAAAACTAAGAATTGATGTATTGGCAGGAACAGCTGGACATTCAAGATGTTTTTGTGATTCCTTTTTTAAAAATCTCCTTTTGTACCTGTAATATCTACAATATATAATCTTTCTTTATCGACTTAAGGAGGAAGGAGAAAGGAAGAACCTGACTTCTGTGTGAAGGACCTTACTGTCGATCAAGACTGTTACTCAAAGTTCTATCTCTTAGTCATTGCACCTGACCTGATCCAAAACATATATATATATTTGTATGCACCCCTAGAGACAGCTGTATATATATACGGTTTTGCCAGGTTGTACGTTTTTTTCTCGAGTTGTAAGTGAACACAGTAGCACTCGT	GTGTGACTTATGCCAAGGAAT	86.5	5,375	21	60.3	42.9	2	-3.7	-0.5	-0.5	3	3	2	0	0	0	0	ACGAGTGCTACTGTGTTCA	82.9	6,043	19	60.5	47.4	1	-3.7	-0.8	-0.8	3	3	2	0	0	0	0
NM_020529	Homo sapiens NFKB inhibitor alpha (NFKBIA), mRNA.	1,559	Best	86.9	822	78.4	59.2	0	0	0	CCGCACCTCCACTCCATCCTGAAGGCTACCAACTACAATGGCCACACGTGTCTACACTTAGCCTCTATCCATGGCTACCTGGGCATCGTGGAGCTTTTGGTGTCCTTGGGTGCTGATGTCAATGCTCAGGAGCCCTGTAATGGCCGGACTGCCCTTCACCTCGCAGTGGACCTGCAAAATCCTGACCTGGTGTCACTCCTGTTGAAGTGTGGGGCTGATGTCAACAGAGTTACCTACCAGGGCTATTCTCCCTACCAGCTCACCTGGGGCCGCCCAAGCACCCGGATACAGCAGCAGCTGGGCCAGCTGACACTAGAAAACCTTCAGATGCTGCCAGAGAGTGAGGATGAGGAGAGCTATGACACAGAGTCAGAGTTCACGGAGTTCACAGAGGACGAGCTGCCCTATGATGACTGTGTGTTTGGAGGCCAGCGTCTGACGTTATGAGCGCAAAGGGGCTGAAAGAACATGGACTTGTATATTTGTACAAAAAAAAAGTTTTATTTTTCTAAAAAAAGAAAAAAGAAGAAAAAATTTAAAGGGTGTACTTATATCCACACTGCACACTGCCTGGCCCAAAACGTCTTATTGTGGTAGGATCAGCCCTCATTTTGTTGCTTTTGTGAACTTTTTGTAGGGGACGAGAAAGATCATTGAAATTCTGAGAAAACTTCTTTTAAACCTCACCTTTGTGGGGTTTTTGGAGAAGGTTATCAAAAATTTCATGGAAGGACCACATTTTATATTTATTGTGCTTCGAGTGACTGACCCCAGTGGTATCCTGTGACATGTAACAGCCAGGAGTGTTAAGCGTTCAGTGAT	CCGCACCTCCACTCCATC	87	613	18	64.1	66.7	2	-4.1	0	0	0	0	2	0	0	0	0	ATCACTGAACGCTTAACACTCCT	83.6	1,434	23	63.9	43.5	2	-4.1	-0.9	0	0	3	2	0	0	0	0
NM_020530	Homo sapiens oncostatin M (OSM), transcript variant 1, mRNA.	1,865	Best	79	612	83.3	60.7	-1.7	3	-0.9	GATGACACAGGCTGACTCATGGCCGGGCTGACTGCCCCCCTGCCTTGCTCCCCGAGGCCTGCCGGTCCTTCCCTCTCATGACTTGCAGGGCCGTTGCCCCCAGACTTCCTCCTTTCCGTGTTTCTGAAGGGGAGGTCACAGCCTGAGCTGGCCTCCTATGCCTCATCATGTCCCAAACCAGACACCTGGATGTCTGGGTGACCTCACTTTAGGCAGCTGTAACAGCGGCAGGGTGTCCCAGGAGCCCTGATCCGGGGGTCCAGGGAATGGAGCTCAGGTCCCAGGCCAGCCCCGAAGTCGCCACGTGGCCTGGGGCAGGTCACTTTACCTCTGTGGACCTGTTTTCTCTTTGTGAAGCTAGGGAGTTAGAGGCTGTACAAGGCCCCCACTGCCTGTCGGTTGCTTGGATTCCCTGACGTAAGGTGGATATTAAAAATCTGTAAATCAGGACAGGTGGTGCAAATGGCGCTGGGAGGTGTACACGGAGGTCTCTGTAAAAGCAGACCCACCTCCCAGCGCCGGGAAGCCCGTCTTGGGTCCTCGCTGCTGGCTGCTCCCCCTGGTGGTGGATCCTGGAATTTTCTCACGCAGGAGCCATTGCTCTCCTAGAGG	GATGACACAGGCTGACTC	85.6	1,095	18	58.9	55.6	1	-3.6	-1.1	0	0	3	2	0	0	0	0	CCTCTAGGAGAGCAATGG	74.9	1,706	18	57.6	55.6	2	-3.6	-2.2	-2.2	4	4	2	0	0	0	0
NM_021980	Homo sapiens optineurin (OPTN), transcript variant 2, mRNA.	3,376	Best	79.2	918	74	53.5	-1.3	3	-0.9	CAGGAGAATTGCTTGAACCCAGGAAGTGGCAGTTGCAGTGAGCCGAGACGACACCACTGCACTCCAGCCTGGGTGACAGAGGGAGACTCTGTCTCGAAAGAAAGAAAGAAAAAAAGGAAGGAAGGAGAAGGAAGGAAGGAGAAGAAAAGGTACCTGTTCTACGTAGAACACCTTTGGTGGAGTTCCATCAACTCGCAAAGTAGAATCCTTACCTACTACTCTTCTGATAATAATTTTAATATTTTTTATGTTTGGTTGATGCGAGCAGCTGCACTGCTCATGCAGTTAGCTAGCATGTGACATCATGTGACAAAGTTCATGTAATTAGATGGAAGAAACCTCACTGATTAATTTTAAGAACCTTTTAGGGATGCAGGAACAATGAAGTGGCCACAGTATGTGCTGTTTTTGAAGCATTTTTAAAAACGAATTGTAGTTGTTTTTCTTCATTTAAAATGGATCTGTTGGAGGTTATGTGTGTATGTTGTAGTTTTATTGCAGCCACAATAATTTTACCAAAGTTTTCACATAGGCAGTTAGCCTTTACTTAATATCAAGACAAGTGAAAAAATATTGGCATCGATGAAACCGATAACATTGGCCTCATTGGATTTCTTTACCCATTCACAGTGTAAAGAAGTTACCTTCATGCTTTCATTGTACCTGCAGGCCTGTGGGCTTGTACAGTAGATAATTAATTTCTAAAAAGAACAGCTGCCTATTTTCTTCCTAGGTTAGGTTATATCTTCATAATCACAAGAATTAGTGATGGCAAAATAAAATTTTGCTTATGAATCTTTTACATTGTTTATATATGATTAATATCATCATATATATTTTCTGTATTAAGCTCATTTGGCTTCATTTAAGCTGTATACTTAGTCATATATCTTTCATTAGTTCTATGGATATGAGCAG	CAGGAGAATTGCTTGAAC	85.7	2,284	18	55.1	44.4	1	-3.5	-1.1	0	0	4	2	0	0	0	0	CTGCTCATATCCATAGAACT	84.1	3,201	20	55.6	40	1	-3.5	-0.5	0	0	4	2	0	0	0	0
NM_024408	Homo sapiens notch receptor 2 (NOTCH2), transcript variant 1, mRNA.	11,425	Best	78.1	938	73.5	53.7	0	0	-1.3	GGAAGGTAAGATGGATAATCACTTTCTCATTTGGGTTCTGAATTGGAGACTCAGTTTTTATGAGACACATCTTTTATGCCATGTATAGATCCTCCCCTGCTATTTTTGGTTTATTTTTATTGTTATAAATGCTTTCTTTCTTTGACTCCTCTTCTGCCTGCCTTTGGGGATAGGTTTTTTTGTTTGTTTATTTGCTTCCTCTGTTTTGTTTTAAGCATCATTTTCTTATGTGAGGTGGGGAAGGGAAAGGTATGAGGGAAAGAGAGTCTGAGAATTAAAATATTTTAGTATAAGCAATTGGCTGTGATGCTCAAATCCATTGCATCCTCTTATTGAATTTGCCAATTTGTAATTTTTGCATAATAAAGAACCAAAGGTGTAATGTTTTGTTGAGAGGTGGTTTAGGGATTTTGGCCCTAACCAATACATTGAATGTATGATGACTATTTGGGAGGACACATTTATGTACCCAGAGGCCCCCACTAATAAGTGGTACTATGGTTACTTCCTTGTGTACATTTCTCTTAAAAGTGATATTATATCTGTTTGTATGAGAAACCCAGTAACCAATAAAATGACCGCATATTCCTGACTAAACGTAGTAAGGAAAATGCACACTTTGTTTTTACTTTTCCGTTTCATTCTAAAGGTAGTTAAGATGAAATTTATATGAAAGCATTTTTATCACAAAATAAAAAAGGTTTGCCAAGCTCAGTGGTGTTGTATTTTTTATTTTCCAATACTGCATCCATGGCCTGGCAGTGTTACCTCATGATGTCATAATTTGCTGAGAGAGCAAATTTTCTTTTCTTTCTGAATCCCACAAAGCCTAGCACCAAACTTCTTTTTTTCTTCCTTTAATTAGATCATAAATAAATGATCCTGGGGAAAAAGCATCTGTCAAATAGGAAACATCACAAAACTGAGCACTCTTCTGT	GGAAGGTAAGATGGATAATCAC	86.2	10,210	22	57.7	40.9	1	-3.7	0	0	0	0	2	-0.4	3	-0.4	3	ACAGAAGAGTGCTCAGTT	79.1	11,147	18	57.2	44.4	1	-3.7	-0.9	0	0	3	2	0	0	0	0
NM_025239	Homo sapiens programmed cell death 1 ligand 2 (PDCD1LG2), mRNA.	2,432	Best	78.5	999	74.8	55.9	-0.9	3	-1.2	TCACCTCTGGAGCCTATGGCTTTAAGCAAGCACTACTGCACTTTACAGAATTACCCCACTGGATCCTGGACCCACAGAATTCCTTCAGGATCCTTCTTGCTGCCAGACTGAAAGCAAAAGGAATTATTTCCCCTCAAGTTTTCTAAGTGATTTCCAAAAGCAGAGGTGTGTGGAAATTTCCAGTAACAGAAACAGATGGGTTGCCAATAGAGTTATTTTTTATCTATAGCTTCCTCTGGGTACTAGAAGAGGCTATTGAGACTATGAGCTCACAGACAGGGCTTCGCACAAACTCAAATCATAATTGACATGTTTTATGGATTACTGGAATCTTGATAGCATAATGAAGTTGTTCTAATTAACAGAGAGCATTTAAATATACACTAAGTGCACAAATTGTGGAGTAAAGTCATCAAGCTCTGTTTTTGAGGTCTAAGTCACAAAGCATTTGTTTTAACCTGTAATGGCACCATGTTTAATGGTGGTTTTTTTTTTGAACTACATCTTTCCTTTAAAAATTATTGGTTTCTTTTTATTTGTTTTTACCTTAGAAATCAATTATATACAGTCAAAAATATTTGATATGCTCATACGTTGTATCTGCAGCAATTTCAGATAAGTAGCTAAAATGGCCAAAGCCCCAAACTAAGCCTCCTTTTCTGGCCCTCAATATGACTTTAAATTTGACTTTTCAGTGCCTCAGTTTGCACATCTGTAATACAGCAATGCTAAGTAGTCAAGGCCTTTGATAATTGGCACTATGGAAATCCTGCAAGATCCCACTACATATGTGTGGAGCAGAAGGGTAACTCGGCTACAGTAACAGCTTAATTTTGTTAAATTTGTTCTTTATACTGGAGCCATGAAGCTCAGAGCATTAGCTGACCCTTGAACTATTCAAATGGGCACATTAGCTAGTATAACAGACTTACATAGGTGGGCCTAAAGCAAGCTCCTTAACTGAGCAAAATTTGGGGCTTATGAGAATGAAAGGGTGTG	TCACCTCTGGAGCCTATGG	86.1	1,309	19	62.1	57.9	2	-3.6	-0.9	0	0	3	3	0	0	0	0	CACACCCTTTCATTCTCATAAGC	74.4	2,307	23	61.6	43.5	2	-3.6	0	0	0	0	3	-0.5	3	-0.5	3
NM_031423	Homo sapiens NUF2 component of NDC80 kinetochore complex (NUF2), transcript variant 2, mRNA.	1,818	Best	80	988	73.8	53.5	-0.7	3	0	GAGACTTGATTCTGTTCCAGTTGAAGAGCAAGAAGAGTTCAAGCAGCTTTCAGATGGAATTCAGGAGCTACAACAATCACTAAATCAGGATTTTCATCAAAAAACGATAGTGCTGCAAGAGGGAAATTCCCAAAAGAAGTCAAATATTTCAGAGAAAACCAAGCGTTTGAATGAACTAAAATTGTCGGTGGTTTCTTTGAAAGAAATACAAGAGAGTTTGAAAACAAAAATTGTGGATTCTCCAGAGAAGTTAAAGAATTATAAAGAAAAAATGAAAGATACGGTCCAGAAGCTTAAAAATGCCAGACAAGAAGTGGTGGAGAAATATGAAATCTATGGAGACTCAGTTGACTGCCTGCCTTCATGTCAGTTGGAAGTGCAGTTATATCAAAAGAAAATACAGGACCTTTCAGATAATAGGGAAAAATTAGCCAGTATCTTAAAGGAGAGCCTGAACTTGGAGGACCAAATTGAGAGTGATGAGTCAGAACTGAAGAAATTGAAGACTGAAGAAAATTCGTTCAAAAGACTGATGATTGTGAAGAAGGAAAAACTTGCCACAGCACAATTCAAAATAAATAAGAAGCATGAAGATGTTAAGCAATACAAACGCACAGTAATTGAGGATTGCAATAAAGTTCAAGAAAAAAGAGGTGCTGTCTATGAACGAGTAACCACAATTAATCAAGAAATCCAAAAAATTAAACTTGGAATTCAACAACTAAAAGATGCTGCTGAAAGGGAGAAACTGAAGTCCCAGGAAATATTTCTAAACTTGAAAACTGCTTTGGAGAAATACCACGACGGTATTGAAAAGGCAGCAGAGGACTCCTATGCTAAGATAGATGAGAAGACAGCTGAACTGAAGAGGAAGATGTTCAAAATGTCAACCTGATTAACAAAATTACATGTCTTTTTGTAAATGGCTTGCCATCTTTTAATTTTCTATTTAGAAAGAAAAGTTGAAGCGAATGGAAGTATCAGAAGT	GAGACTTGATTCTGTTCCA	85.8	634	19	56	42.1	2	-3.9	-0.7	-0.7	3	3	2	0	0	0	0	ACTTCTGATACTTCCATTCG	83.5	1,621	20	56.5	40	2	-3.9	0	0	0	0	2	0	0	0	0
NM_032206	Homo sapiens NLR family CARD domain containing 5 (NLRC5), transcript variant 1, mRNA.	6,759	Best	81.9	968	81.4	59.4	0	0	-1.5	CTGGAAGTAATCTTGCTGTCCTGGAATCTCCTCGGGGATGAGGCAGCTGCCGAGCTGGCCCAGGTGCTGCCGCAGATGGGCCGGCTGAAGAGAGTGGACCTGGAGAAGAATCAGATCACAGCTTTGGGGGCCTGGCTCCTGGCTGAAGGACTGGCCCAGGGGTCTAGCATCCAAGTCATCCGCCTCTGGAATAACCCCATTCCCTGCGACATGGCCCAGCACCTGAAGAGCCAGGAGCCCAGGCTGGACTTTGCCTTCTTTGACAACCAGCCCCAGGCCCCTTGGGGTACTTGATGGCCCCCTCAAGACCTTTGGAATCCAGCCAAGTGATGCACCCAAATGATCCACCTTTCGCCCACTGGGATAATTGACTCAGGAAAGAAGAGCCTCGGCAGGGCGCTCTGCACTCCACCCAGGAGGAAGGATACGTGTGTCCTGCTGCAGTCCTCAGGGAGAACTTTTTTGGGAACCAGGAGCTGGGTCTGGACAAAGGAGTACCCTGCATTACGTGGGATATGTGTGATCAATTGGGGACATGCGACACACAATGAGGGTGTCATGACAATGCATGACACGTACGGTTATATGTGGCAGTGTGACCCCTTGACATGTGGCGTTACATGAAAGTCAGTGTGGCACGTGTTCTGTGGCATGGGTGCTGGCATCCCAAGTAGCAGGATACATGATTGTTGGTCTATATATGACACATGACAAATGTCCATGTCACAGGACTCATGGCTGGCCAGATGACCTCAGGCTGGCCCAAGATCTAATTTATTAATTTTTAAAGCAAATACATATTTATAGATTGTGTGTATGGAGCAGCTAAGTCAGGAAAAGTCTTCCGCCCGAGCTGGGAGGGGAGAGTGTCCATGCACTGACCAGTCCAGGGGCTCAAGGGCCAGGGCTCTGGAACAAGCCAGGGACTCAGCCATTAAGTCCCCTCCTGCCTCAATCCTCAGCCTACC	CTGGAAGTAATCTTGCTGTC	84.6	5,474	20	57.7	45	1	-3.5	-0.5	-0.5	3	3	2	0	0	0	0	GGTAGGCTGAGGATTGAG	77.9	6,441	18	58	55.6	1	-3.5	0	0	0	0	2	0	0	0	0
NM_052880	Homo sapiens phosphoinositide-3-kinase interacting protein 1 (PIK3IP1), transcript variant 1, mRNA.	2,420	Best	88	673	80.6	58.9	-0.4	3	0	AGGAAGAGGATAGAGAAGGATCTGCTCCGCCTTTGGCCACAGGAGCAGAGGCAGACCTGGGATGCCCCAGTTTCTCTTCAGGGATGGATAGTGACCTGTCTTCATTTTGCACAGGTAAGAGAGTAGTTAGCTAACCTATGGGAATTATACTGTGGGGCCTTGTGAGCTGCTTCTAAGAGGCTAACCTGGAAACTAAGCTCAGAGGCAAGGTAATAAAGCACTTCAGGGCTTGCTCCCCAAGTGGGCCTGATTTAGCAGGTGGTCCTGCGGGCGTCCAGGTCAGCACCTTCCTGTAGGGCACTGGGGCTAGGGTCACAGCCCCTAACTCATAAAGCAATCAAAGAACCATTAGAAAGGGCTCATTAAGCCTTTTGGACACAGGACCCCAGAGAGGAAAAAGTGACTTGCCCAAGGTCGTAAGCAAGCTACTGGCATGGCAAGAGCCCAGCTTCCTGACGGAGCGCAACATTTCTCCACTGCACTGTGCTAGCAGCTCAGCAGGGCCTCTAACCTGTGATGTCACACTCAAGAGGCCTTGGCAGCTCCTAGCCATAGAGCTTCCTTTCCAGAACCCTTCCACTGCCCAATGTGGAGACGGGTTAGTGGGGCTTTCTATGGAGCCATCTGCTTTGGGGACCTAGACCTCAGGTGGTCTCTTGGTGTTAGTGATGCT	AGGAAGAGGATAGAGAAGGA	87.4	1,613	20	57.8	45	2	-3.5	0	0	0	0	2	0	0	0	0	AGCATCACTAACACCAAGA	85.8	2,285	19	57.9	42.1	1	-3.5	0	0	0	0	2	0	0	0	0
NM_133325	Homo sapiens PHD finger protein 10 (PHF10), transcript variant 2, mRNA.	2,161	Best	79.6	561	77.5	56.8	-1.5	3	-0.5	CTGCGGTATCTGCCATTAAACACAGCCCTGTATGAGCCCCCTCTGGATCCTGAGCTCCCTGCTCTAGACAGTGATGGTGATTCAGATGATGGCGAAGATGGTCGAGGTGATGAGAAACGGAAAAATAAAGGCACTTCGGACAGCTCCTCTGGCAATGTATCTGAAGGGGAAAGCCCTCCTGACAGCCAGGAGGACTCTTTCCAGGGAAGACAGAAATCAAAAGACAAAGCTGCCACTCCAAGAAAAGATGGTCCCAAACGTTCTGTACTGTCCAAGTCAGTTCCTGGGTACAAGCCAAAGGTCATTCCAAATGCTATATGTGGAATTTGTCTGAAGGGTAAGGAGTCCAACAAGAAAGGAAAGGCTGAATCACTTATACACTGCTCCCAATGTGAGAATAGTGGCCATCCTTCTTGCCTGGATATGACAATGGAGCTTGTTTCTATGATTAAGACCTACCCATGGCAGTGTATGGAATGTAAAACATGCATTATATGTGGACAACCCCACCATGAAGAAGAAATGATGTTCTGTGATATGTGTGACAGAGGTTATCATACT	CTGCGGTATCTGCCATTA	87.4	1,383	18	58.4	50	1	-4.4	0	0	0	0	2	0	0	0	0	AGTATGATAACCTCTGTCACAC	74.3	1,943	22	59	40.9	1	-4.4	0	0	0	0	2	-0.9	3	-1	3
NM_147130	Homo sapiens natural cytotoxicity triggering receptor 3 (NCR3), transcript variant 1, mRNA.	1,063	Best	85.9	734	83.3	60.1	0	0	-0.9	GGCTACAAGTAGTGAGTCCTTCCTCCTCCACCCAGACCTCACTGCTCAGATCCCCTTCGCCAACTGGGACATCTTCCGACATGGCCTGGATGCTGTTGCTCATCTTGATCATGGTCCATCCAGGATCCTGTGCTCTCTGGGTGTCCCAGCCCCCTGAGATTCGTACCCTGGAAGGATCCTCTGCCTTCCTGCCCTGCTCCTTCAATGCCAGCCAAGGGAGACTGGCCATTGGCTCCGTCACGTGGTTCCGAGATGAGGTGGTTCCAGGGAAGGAGGTGAGGAATGGAACCCCAGAGTTCAGGGGCCGCCTGGCCCCACTTGCTTCTTCCCGTTTCCTCCATGACCACCAGGCTGAGCTGCACATCCGGGACGTGCGAGGCCATGACGCCAGCATCTACGTGTGCAGAGTGGAGGTGCTGGGCCTTGGTGTCGGGACAGGGAATGGGACTCGGCTGGTGGTGGAGAAAGAACATCCTCAGCTAGGGGCTGGTACAGTCCTCCTCCTTCGGGCTGGATTCTATGCTGTCAGCTTTCTCTCTGTGGCCGTGGGCAGCACCGTCTATTACCAGGGCAAATGTCTGACCTGGAAAGGTCCAAGAAGGCAGCTGCCGGCTGTGGTCCCAGCGCCCCTCCCACCACCATGTGGGAGCTCAGCACATCTGCTTCCCCCAGTCCCAGGAGGCTGAGCCTGATTGTCCTGAGAAATGGGAAGGATCAGATATGACTCCTCCTTG	GGCTACAAGTAGTGAGTC	83.1	206	18	55.5	50	1	-3.3	-1.8	-0.1	3	4	2	0	0	0	0	CAAGGAGGAGTCATATCTG	85.5	939	19	55.6	47.4	1	-3.3	0	0	0	0	2	0	0	-0.5	4
NM_148919	Homo sapiens proteasome 20S subunit beta 8 (PSMB8), transcript variant 2, mRNA.	1,124	Best	86.7	637	80.6	59	0	0	0	TCCTACATTAGTGCCTTACGGGTGAACAAGGTGATTGAGATTAACCCTTACCTGCTTGGCACCATGTCTGGCTGTGCAGCAGACTGTCAGTACTGGGAGCGCCTGCTGGCCAAGGAATGCAGGCTGTACTATCTGCGAAATGGAGAACGTATTTCAGTGTCGGCAGCCTCCAAGCTGCTGTCCAACATGATGTGCCAGTACCGGGGCATGGGCCTCTCTATGGGCAGTATGATCTGTGGCTGGGATAAGAAGGGTCCTGGACTCTACTACGTGGATGAACATGGGACTCGGCTCTCAGGAAATATGTTCTCCACGGGTAGTGGGAACACTTATGCCTACGGGGTCATGGACAGTGGCTATCGGCCTAATCTTAGCCCTGAAGAGGCCTATGACCTTGGCCGCAGGGCTATTGCTTATGCCACTCACAGAGACAGCTATTCTGGAGGCGTTGTCAATATGTACCACATGAAGGAAGATGGTTGGGTGAAAGTAGAAAGTACAGATGTCAGTGACCTGCTGCACCAGTACCGGGAAGCCAATCAATAATGGTGGTGGTGGCAGCTGGGCAGGTCTCCTCTGGGAGGTCTTGGCCGACTCAGGGACCTAAGCCACGTTAAGTCCAAGGAGAAGAAGAGGC	TCCTACATTAGTGCCTTACG	87.4	337	20	58.4	45	2	-4.1	-0.1	-0.1	3	3	2	0	0	0	0	GCCTCTTCTTCTCCTTGG	83.1	973	18	58.5	55.6	2	-4.1	0	0	0	0	2	0	0	0	0
NM_152309	Homo sapiens phosphoinositide-3-kinase adaptor protein 1 (PIK3AP1), mRNA.	4,800	Best	81.3	991	73.7	54.9	-2	4	-0.7	ATGAAGTGATGTGTAGGCATTGTATTAGATATTATAAGAAATCTAGAAATGATTTAAAGCATACAGGAGGATGTGCATAGGTTATATGCAAATACTATGCTATTTTATATATGGGACTTGAGCATTTGTGGATTTTGATACTGGGGGATCCTGGAACCAATCCCCCATGGATACCAAAGTACGACTGTAGTTATCTATTTTTTACATACTTATTATTACCACCATGCTCAGTAAGTCCATTTTTGCATGGAATATGGAGCCTTAAAACATGTCATGAATTTGGAGTCCCTGGCACATAAATCTACCTTCAAATCAGAGGTCCTTAATGATGCCTAAACATACAGTAAAATTAGAATCAGAAATACTTCTTTAAAAAATATTCAAAATGTGTTTGTTTCCCATGGGATTATTCTCTATCCCACACGAATGTAAAAAAATCCACATTAATGATCCATTTAAGTATAGTTTTATTGGGTCCTTTTCTAATGATTAAAGGTTCTTTCTCAATTTCATTCCTCAGTCCTGCAAGTAAGGACTCATACTGAAGAGTACTGAAACAAGGACTTCTTGTCAGAAACAGCTTCTGGAATCTTGGGTTTTGTTTTTGTTTTTTGACAAAATACACTATTGGCCATGTCCATCACGAGAGTGTTTGTAGTAATTAATTACCTTGTACAGGACCTGGCACTTAGTAGCATTCTTCAAATGTTCCCTCAGTGATCCTTTTACTCTCCTTGTCACTTATTTGGGAGAAATAGGGGCACGTGAGATAAGAAGAAGAATAATTTTGATGTTGGTATGCTTGCCCTGTTACTTATAGACAGTCTTTGTCATAGGCAAACTTGAATTTGATTTAAAATAGGGCTGGGAAAAATATTCAATAACTGTAAGCCCCCTTTTGGATGCCAAACTTAGAATTTTGTACATTCTCTGATGAACAAGCATTTAGATCGTAACATGGTAAAGCCTATTACCAGCCAATGTTGTTAGC	ATGAAGTGATGTGTAGGCATTG	85.2	3,707	22	60.7	40.9	1	-3.3	0	0	0	0	2	-0.5	3	-0.5	3	GCTAACAACATTGGCTGGTAA	86.1	4,697	21	60.8	42.9	2	-3.3	-0.7	0	0	3	2	0	0	0	0
NM_153321	Homo sapiens peripheral myelin protein 22 (PMP22), transcript variant 2, mRNA.	1,779	Best	83.1	747	76.3	57.1	-1	3	0	GCCTCGTGTTGAGCCTTAAAGAAGTAGCTAAGGAACTTTACATCCTAACAGTATAATCCAGCTCAGTATTTTTGTTTTGTTTTTTGTTTGTTTGTTTTGTTTTACCCAGAAATAAGATAACTCCATCTCGCCCCTTCCCTTTCATCTGAAAGAAGATACCTCCCTCCCAGTCCACCTCATTTAGAAAACCAAAGTGTGGGTAGAAACCCCAAATGTCCAAAAGCCCTTTTCTGGTGGGTGACCCAGTGCATCCAACAGAAACAGCCGCTGCCCGAACCTCTGTGTGAAGCTTTACGCGCACACGGACAAAATGCCCAAACTGGAGCCCTTGCAAAAACACGGCTTGTGGCATTGGCATACTTGCCCTTACAGGTGGAGTATCTTCGTCACACATCTAAATGAGAAATCAGTGACAACAAGTCTTTGAAATGGTGCTATGGATTTACCATTCCTTATTATCACTAATCATCTAAACAACTCACTGGAAATCCAATTAACAATTTTACAACATAAGATAGAATGGAGACCTGAATAATTCTGTGTAATATAAATGGTTTATAACTGCTTTTGTACCTAGCTAGGCTGCTATTATTACTATAATGAGTAAATCATAAAGCCTTCATCACTCCCACATTTTTCTTACGGTCGGAGCATCAGAACAAGCGTCTAGACTCCTTGGGACCGTGAGTTCCTAGAGCTTGGCTGGGTCTAGGCTGTTCTGTGCCTCCAAGGACTGTCTGGCAATGA	GCCTCGTGTTGAGCCTTAA	83.2	889	19	61.9	52.6	1	-4.1	-0.9	-0.9	3	3	2	0	0	-0.8	4	TCATTGCCAGACAGTCCTTG	82	1,635	20	61.9	50	2	-4.1	-1.1	0	0	3	2	0	0	0	0
NM_173165	Homo sapiens nuclear factor of activated T cells 3 (NFATC3), transcript variant 1, mRNA.	6,328	Best	81	856	76.2	57	-1	3	-1	GCCTCTCGGTTGACATTCCAGAGAAATGGCCAGACTTGCCCCTACCCTTTTGCCCCTGGTGTAGCTGCCTCACATGAGGTTATTGCAAGAGTTCCCCTTGCAATACCCTTTGTGCCCTCAAGAATTAAAAGCCTCTATGATCCAGAGTTGCTATGCACCAAATTTTGATGCCTTCTAAATACCTTGATGCCTGTAGCACTAGAAATGCTTTCCTATTTAAAATAAACATTAAATTTTAAAATAGAGCTTTGTATACTATGTAAGCAGTTTTATATCAGCTTTGTAAAAGCTTTGGTGTTAAGAGTCAATATTTTTTGGCTTTGTAGATAAAGACTTAAATTTTTGTGCAACATAGTGGTGTTAAAGCACACATCCATTGGACTATGCAAATCAATTTCTACTAGCAGCACTGAGCAACTGGGCACGTGCTAGTACGCACCCCCTCCTACTCTAACTGTGCTAGCTCTTGGGTTGAGGAATGGAATGGGTAGCCTTCTGCTTACTGGAGATGCACAGAGAAACATGGCTGAAAACAGCTTTAAAAAGAACATGTCTTTGGGTTCATGTGTGGTGCTGCTGCCCGGGTGTAAACTATCCCCACCCAGGGCCAGCCATTATCACCAGACCTCTTCTGGGCCTGGCTGTGAAGCCCTGTTTTTGGTATTCAGAATGGATCTTTAAGGCTCAGATGGGCTCAAATTGAAACCTTGTGTTTTATAAAATGGATGTTTAGTAAAGGAACTGGTTCTCAGTTATGTTTACAGCACTTGGAATTGTGTGTTCTTGTACATTTTGTATTTTAAAACCTTTTATGGGAGTGCAGTGCTCCTTACACAAATACAAAGGGAAGAAGAGC	GCCTCTCGGTTGACATTCC	87.4	5,413	19	62.4	57.9	2	-3.8	0	0	0	0	3	0	0	0	0	GCTCTTCTTCCCTTTGTATTTGTG	76.2	6,268	24	62.1	41.7	1	-3.8	0	0	0	0	3	0	0	0	0
NM_173493	Homo sapiens PAS domain containing repressor 1 (PASD1), mRNA.	3,110	Best	83.7	967	80.4	58.8	0	0	0	CTACAGGAGCGGAAGAAGTGGCAGGGGCAGATGCTACAGAAAGAGCCAGAGGAGGAGCAGCAGAAGCAGCAGCTGCAAGAGCAGCCACTGAAGCATAATGTCATCGTGGGGAATGAGAGGGTGCAGATATGCCTGCAAAACCCACGTGACGTATCTGTGCCCCTCTGCAATCACCCTGTTAGATTTTTACAGGCCCAACCCATTGTTCCTGTCCAGAGAGCAGCTGAACAACAGCCCTCTGGCTTCTATCAAGATGAAAACTGTGGGCAACAGGAAGATGAGAGTCAAAGTTTTTATCCTGAGGCGTATCAAGGGCCCCCCGTGAACCAGCTGCCATTGATAGATACCTCAAACTCTGAGGCAATTTCTTCTTCCAGCATTCCTCAGTTTCCCATAACTTCAGACTCAACCATAAGCACCCTGGAGACCCCACAGGATTACATCCGGCTTTGGCAAGAGTTGTCTGATTCACTCGGTCCTGTTGTCCAAGTGAACACTTGGTCTTGCGATGAGCAGGGCACCCTGCACGGCCAACCCACCTACCATCAGGTGCAAGTTTCTGAGGTAGGAGTCGAGGGACCTCCTGATCCACAGGCTTTCCAAGGCCCTGCTGCATACCAGCCAGACCAGATGAGATCTGCGGAGCAGACCAGATTGATGCCTGCAGAGCAACGTGACTCAAATAAGCCGTGCTAACAGTACTTTCATGACCAGTGATGAGGGGAAATGGGGGGAGGGGGCAGGCCAATGAGGTCTGCATGGCCAGGGGACCTTCAAGGTGCGTAAAGTCCCTTGGGGTAGGGTTTAGTGGGTAGAGACTTATTTGTTTCCTGATAGGTTATGTTTGTAATTGTTTGTTAAGCACAGCCTGTTTCTTGGAAGTTATGCTGTAGAGGCAGCCTGTGATCCGTAGTATGCTAGGGTGTGACAGCAGCCAGCCACAGCTGGATCTGATGTCTTGTCTGCC	CTACAGGAGCGGAAGAAG	87.4	1,819	18	58.3	55.6	1	-3.7	0	0	0	0	2	0	0	0	0	GGCAGACAAGACATCAGA	77.5	2,785	18	58.1	50	1	-3.7	0	0	0	0	2	0	0	0	0
NM_182649	Homo sapiens proliferating cell nuclear antigen (PCNA), transcript variant 2, mRNA.	1,276	Best	83.7	988	78.8	58.1	-0.7	3	0	TAGCAGAGTGGTCGTTGTCTTTCTAGGTCTCAGCCGGTCGTCGCGACGTTCGCCCGCTCGCTCTGAGGCTCCTGAAGCCGAAACCAGCTAGACTTTCCTCCTTCCCGCCTGCCTGTAGCGGCGTTGTTGCCACTCCGCCACCATGTTCGAGGCGCGCCTGGTCCAGGGCTCCATCCTCAAGAAGGTGTTGGAGGCACTCAAGGACCTCATCAACGAGGCCTGCTGGGATATTAGCTCCAGCGGTGTAAACCTGCAGAGCATGGACTCGTCCCACGTCTCTTTGGTGCAGCTCACCCTGCGGTCTGAGGGCTTCGACACCTACCGCTGCGACCGCAACCTGGCCATGGGCGTGAACCTCACCAGTATGTCCAAAATACTAAAATGCGCCGGCAATGAAGATATCATTACACTAAGGGCCGAAGATAACGCGGATACCTTGGCGCTAGTATTTGAAGCACCAAACCAGGAGAAAGTTTCAGACTATGAAATGAAGTTGATGGATTTAGATGTTGAACAACTTGGAATTCCAGAACAGGAGTACAGCTGTGTAGTAAAGATGCCTTCTGGTGAATTTGCACGTATATGCCGAGATCTCAGCCATATTGGAGATGCTGTTGTAATTTCCTGTGCAAAAGACGGAGTGAAATTTTCTGCAAGTGGAGAACTTGGAAATGGAAACATTAAATTGTCACAGACAAGTAATGTCGATAAAGAGGAGGAAGCTGTTACCATAGAGATGAATGAACCAGTTCAACTAACTTTTGCACTGAGGTACCTGAACTTCTTTACAAAAGCCACTCCACTCTCTTCAACGGTGACACTCAGTATGTCTGCAGATGTACCCCTTGTTGTAGAGTATAAAATTGCGGATATGGGACACTTAAAATACTACTTGGCTCCCAAGATCGAGGATGAAGAAGGATCTTAGGCATTCTTAAAATTCAAGAAAATAAAACTAAGCTCTTTGAGAACTGCTTCTAAGATGCCA	TAGCAGAGTGGTCGTTGT	87.4	19	18	59.7	50	1	-3.5	0	0	0	0	2	0	0	0	0	TGGCATCTTAGAAGCAGTTC	78.5	1,006	20	59.5	45	1	-3.5	-0.7	0	0	3	2	-0.5	3	-0.5	3
NM_206953	Homo sapiens PRAME nuclear receptor transcriptional regulator (PRAME), transcript variant 2, mRNA.	2,735	Best	82.2	525	77.9	56.3	-0.7	3	-1.1	GGAGAGTTATGAGGACATCCATGGTACCCTCCACCTGGAGAGGCTTGCCTATCTGCATGCCAGGCTCAGGGAGTTGCTGTGTGAGTTGGGGCGGCCCAGCATGGTCTGGCTTAGTGCCAACCCCTGTCCTCACTGTGGGGACAGAACCTTCTATGACCCGGAGCCCATCCTGTGCCCCTGTTTCATGCCTAATTAGCTGGGTGCACATATCAAATGCTTCATTCTGCATACTTGGACACTAAAGCCAGGATGTGCATGCATCTTGAAGCAACAAAGCAGCCACAGTTTCAGACAAATGTTCAGTGTGAGTGAGGAAAACATGTTCAGTGAGGAAAAAACATTCAGACAAATGTTCAGTGAGGAAAAAAAGGGGAAGTTGGGGGTAGGCAGATGTTGACTTGAGGAGTTAATGTGATCTTTGGGGAGATACATCTTATAGAGTTAGAAATAGAATCTGAATTTCTAAAGGGAGATTCTGGCTTGGGAAGTACATGTAGGAGTTAATCCCTGTGTAGACTGTTGTAA	GGAGAGTTATGAGGACATC	85.2	2,174	19	55.6	47.4	1	-4.4	0	0	0	0	2	-0.5	3	-0.5	3	TTACAACAGTCTACACAGG	81.2	2,698	19	55.6	42.1	2	-4.4	0	0	0	0	2	0	0	0	0
NM_212539	Homo sapiens protein kinase C delta (PRKCD), transcript variant 2, mRNA.	2,721	Best	83.3	845	81.9	59.1	-1.1	3	0	TATGCCGCTGAGATAATGTGTGGACTGCAGTTTCTACACAGCAAGGGCATCATTTACAGGGACCTCAAACTGGACAATGTGCTGCTGGACCGGGATGGCCACATCAAGATTGCCGACTTTGGGATGTGCAAAGAGAACATATTCGGGGAGAGCCGGGCCAGCACCTTCTGCGGCACCCCTGACTATATCGCCCCTGAGATCCTACAGGGCCTGAAGTACACATTCTCTGTGGACTGGTGGTCTTTCGGGGTCCTTCTGTACGAGATGCTCATTGGCCAGTCCCCCTTCCATGGTGATGATGAGGATGAACTCTTCGAGTCCATCCGTGTGGACACGCCACATTATCCCCGCTGGATCACCAAGGAGTCCAAGGACATCCTGGAGAAGCTCTTTGAAAGGGAACCAACCAAGAGGCTGGGAGTGACCGGAAACATCAAAATCCACCCCTTCTTCAAGACCATAAACTGGACTCTGCTGGAAAAGCGGAGGTTGGAGCCACCTTTCAGGCCCAAAGTGAAGTCACCCAGAGACTACAGTAACTTTGACCAGGAGTTCCTGAACGAGAAGGCGCGCCTCTCCTACAGCGACAAGAACCTCATCGACTCCATGGACCAGTCTGCATTCGCTGGCTTCTCCTTTGTGAACCCCAAATTCGAGCACCTCCTGGAAGATTGAGGTTCCTGGACAGATCAGGCTAGCCCTGCCCTCCACCCACACCTGCCCGCTCCCCACGATAAGCACCAGTGGGACTGTGGTGACTTCTGCTGCTGGCCCCGCCCCTGCCCCCAGAGCGTCCTTGGCTGCCGTCTGGCCGGGCTCTCATGGTACTTCCTCTGTGAACTGTG	TATGCCGCTGAGATAATG	87.4	1,596	18	55.7	44.4	1	-4	0	0	0	0	2	0	0	0	0	CACAGTTCACAGAGGAAG	78.4	2,440	18	56.4	50	2	-4	0	0	0	0	2	-0.5	3	-0.5	3
NM_000062	Homo sapiens serpin family G member 1 (SERPING1), transcript variant 1, mRNA.	1,830	Best	88.1	825	81.1	60.1	0	0	0	GCCAAGAACACCAACAACAAGATCAGCCGGCTGCTAGACAGTCTGCCCTCCGATACCCGCCTTGTCCTCCTCAATGCTATCTACCTGAGTGCCAAGTGGAAGACAACATTTGATCCCAAGAAAACCAGAATGGAACCCTTTCACTTCAAAAACTCAGTTATAAAAGTGCCCATGATGAATAGCAAGAAGTACCCTGTGGCCCATTTCATTGACCAAACTTTGAAAGCCAAGGTGGGGCAGCTGCAGCTCTCCCACAATCTGAGTTTGGTGATCCTGGTACCCCAGAACCTGAAACATCGTCTTGAAGACATGGAACAGGCTCTCAGCCCTTCTGTTTTCAAGGCCATCATGGAGAAACTGGAGATGTCCAAGTTCCAGCCCACTCTCCTAACACTACCCCGCATCAAAGTGACGACCAGCCAGGATATGCTCTCAATCATGGAGAAATTGGAATTCTTCGATTTTTCTTATGACCTTAACCTGTGTGGGCTGACAGAGGACCCAGATCTTCAGGTTTCTGCGATGCAGCACCAGACAGTGCTGGAACTGACAGAGACTGGGGTGGAGGCGGCTGCAGCCTCCGCCATCTCTGTGGCCCGCACCCTGCTGGTCTTTGAAGTGCAGCAGCCCTTCCTCTTCGTGCTCTGGGACCAGCAGCACAAGTTCCCTGTCTTCATGGGGCGAGTATATGACCCCAGGGCCTGAGACCTGCAGGATCAGGTTAGGGCGAGCGCTACCTCTCCAGCCTCAGCTCTCAGTTGCAGCCCTGCTGCTGCCTGCCTGGACTTGGCCCCTGCCACCTCCTGCCTCAGGTGTCCGCTATCC	GCCAAGAACACCAACAACA	87.4	859	19	60.7	47.4	1	-3.9	0	0	0	0	2	0	0	0	0	GGATAGCGGACACCTGAG	85.4	1,683	18	60.8	61.1	1	-3.9	0	0	0	0	2	0	0	0	0
NM_000450	Homo sapiens selectin E (SELE), mRNA.	3,875	Best	76.5	892	72.8	53.7	-1	3	-1.3	CATTCAATACAAGTGTGGTAGGGACTTAAAAAACTTGTAAATGCTGTCAACTATGATATGGTAAAAGTTACTTATTCTAGATTACCCCCTCATTGTTTATTAACAAATTATGTTACATCTGTTTTAAATTTATTTCAAAAAGGGAAACTATTGTCCCCTAGCAAGGCATGATGTTAACCAGAATAAAGTTCTGAGTGTTTTTACTACAGTTGTTTTTTGAAAACATGGTAGAATTGGAGAGTAAAAACTGAATGGAAGGTTTGTATATTGTCAGATATTTTTTCAGAAATATGTGGTTTCCACGATGAAAAACTTCCATGAGGCCAAACGTTTTGAACTAATAAAAGCATAAATGCAAACACACAAAGGTATAATTTTATGAATGTCTTTGTTGGAAAAGAATACAGAAAGATGGATGTGCTTTGCATTCCTACAAAGATGTTTGTCAGATATGATATGTAAACATAATTCTTGTATATTATGGAAGATTTTAAATTCACAATAGAAACTCACCATGTAAAAGAGTCATCTGGTAGATTTTTAACGAATGAAGATGTCTAATAGTTATTCCCTATTTGTTTTCTTCTGTATGTTAGGGTGCTCTGGAAGAGAGGAATGCCTGTGTGAGCAAGCATTTATGTTTATTTATAAGCAGATTTAACAATTCCAAAGGAATCTCCAGTTTTCAGTTGATCACTGGCAATGAAAAATTCTCAGTCAGTAATTGCCAAAGCTGCTCTAGCCTTGAGGAGTGTGAGAATCAAAACTCTCCTACACTTCCATTAACTTAGCATGTGTTGAAAAAAAAGTTTCAGAGAAGTTCTGGCTGAACACTGGCAACAACAAAGCCAACAGTCAAAACAGAGATGTGATAAGGATCAGAACAGCAGAG	CATTCAATACAAGTGTGGTAGG	85.5	2,683	22	58.7	40.9	2	-2.2	-1	0	0	3	2	-0.3	3	-0.3	3	CTCTGCTGTTCTGATCCTTAT	75.8	3,574	21	58.9	42.9	1	-2.2	-2	0	0	4	2	0	0	0	0
NM_000578	Homo sapiens solute carrier family 11 member 1 (SLC11A1), mRNA.	3,608	Best	84.6	828	85.7	63.1	0	0	0	GTCAGGCACCAGGTCATAAGGAACCCAAGAGTCTGTGCCTCTGAGGCCCAAATTATTTGCTGTTTCCTCAGGGGAGCCGGCGGCCGCGACTCCCACGCCGCGCCGTTACCGCTCCCTCTCTGCTGACTGCTCCCCCTAGGGGCAGAGACGGTCCCGACGCCCGCCATCCCGCCCCGGCCTCACCCCTCCCCGCCAGGCGGAACGACGCGGGGAGGCGGGCGCTCGGGGCTCGCGCCAGGGGCCCCAGAATCCTTCGGGGAGAGTGGGTGGGAGGAAGCTGTGTGGGCGGGGAGCCCCCTCTGCCTTAGGGAGCGGCTGGGCACCCATTCGCCCCATTCAGGGGCTGCACTTTATAGACGTTCCCTAGGCTGTTTCTAGGCTCCCCCAAGTCCCTCCTCCAGCCTCGTCGGGTCCCTCAGACCCCAGCCCAGGACCTGCGGAGGGCCGCAGCGAGGAGAGGCCAACAGGCCTTTCCCTAGAGTTGAACCTGGGCCGGGTGTTGCACCTGGAAGAACCCCCGATTTCCTGGGGACCCAGCAGGGCAGGCGGCCTGGCTCCGCGCTCAGGTCCGGACGCTTGTTTATGAGAAGAATTTCCTCTTTCTTAAAAGGGCAACGATGCGAGTGGGTCCCTCAAGGAGAGAAGAGATGGGACCGGTCTGGTGCGACCTGGGCAAGCGCTGCAGAGGGTACCTGGGCAAGAGGGCCGCCCGCCTCCTCTGGGTTTGGCACTGGAGAAGATGGGTCCATGCCAGCTGAAGGAGGAGATGGATGGGGGACGTTTAGCGAAGAAAGGCATCTCCCAGATCCTTTAGCCTCCTGGAAGTGC	GTCAGGCACCAGGTCATA	84.4	2,663	18	60.2	55.6	1	-3.6	-1.5	0	0	3	2	0	0	0	0	GCACTTCCAGGAGGCTAA	84.2	3,490	18	60.5	55.6	2	-3.6	-1.3	0	0	3	2	0	0	0	0
NM_000602	Homo sapiens serpin family E member 1 (SERPINE1), transcript variant 2, mRNA.	3,156	Best	84.2	714	78.5	57.3	-0.9	3	-0.4	GTCTGTGTCACCGTATCTCAGGAAGTCCAGCCACTTGACTGGCACACACCCCTCCGGACATCCAGCGTGACGGAGCCCACACTGCCACCTTGTGGCCGCCTGAGACCCTCGCGCCCCCCGCGCCCCTCTTTTTCCCCTTGATGGAAATTGACCATACAATTTCATCCTCCTTCAGGGGATCAAAAGGACGGAGTGGGGGGACAGAGACTCAGATGAGGACAGAGTGGTTTCCAATGTGTTCAATAGATTTAGGAGCAGAAATGCAAGGGGCTGCATGACCTACCAGGACAGAACTTTCCCCAATTACAGGGTGACTCACAGCCGCATTGGTGACTCACTTCAATGTGTCATTTCCGGCTGCTGTGTGTGAGCAGTGGACACGTGAGGGGGGGGTGGGTGAGAGAGACAGGCAGCTCGGATTCAACTACCTTAGATAATATTTCTGAAAACCTACCAGCCAGAGGGTAGGGCACAAAGATGGATGTAATGCACTTTGGGAGGCCAAGGCGGGAGGATTGCTTGAGCCCAGGAGTTCAAGACCAGCCTGGGCAACATACCAAGACCCCCGTCTCTTTAAAAATATATATATTTTAAATATACTTAAATATATATTTCTAATATCTTTAAATATATATATATATTTTAAAGACCAATTTATGGGAGAATTGCACACAGATGTGAAATGAATGTAATCTAATAGAAGCCTAATCAGCC	GTCTGTGTCACCGTATCT	85.1	2,231	18	57.5	50	1	-2.2	-1.3	0	0	3	2	0	0	0	0	GGCTGATTAGGCTTCTATTAG	82.8	2,944	21	57.3	42.9	1	-2.2	-0.1	-0.1	3	3	2	0	0	-0.1	3
NM_000655	Homo sapiens selectin L (SELL), transcript variant 1, mRNA.	2,358	Best	83.7	500	75.8	56.4	-1.3	3	-0.9	CCTCGCCGTCTGTGAATTGGACCATCCTATTTAACTGGCTTCAGCCTCCCCACCTTCTTCAGCCACCTCTCTTTTTCAGTTGGCTGACTTCCACACCTAGCATCTCATGAGTGCCAAGCAAAAGGAGAGAAGAGAGAAATAGCCTGCGCTGTTTTTTAGTTTGGGGGTTTTGCTGTTTCCTTTTATGAGACCCATTCCTATTTCTTATAGTCAATGTTTCTTTTATCACGATATTATTAGTAAGAAAACATCACTGAAATGCTAGCTGCAAGTGACATCTCTTTGATGTCATATGGAAGAGTTAAAACAGGTGGAGAAATTCCTTGATTCACAATGAAATGCTCTCCTTTCCCCTGCCCCCAGACCTTTTATCCACTTACCTAGATTCTACATATTCTTTAAATTTCATCTCAGGCCTCCCTCAACCCCACCACTTCTTTTATAACTAGTCCTTTACTAATCCAACCCATGATGAGCTCCTCTTCCTGGCTTCTTACTGA	CCTCGCCGTCTGTGAATT	85	1,800	18	61.6	55.6	1	-3.3	0	0	0	0	2	0	0	-1.1	4	TCAGTAAGAAGCCAGGAAGAG	87.7	2,299	21	60.8	47.6	1	-3.3	0	0	0	0	2	0	0	0	0
NM_000952	Homo sapiens platelet activating factor receptor (PTAFR), transcript variant 3, mRNA.	3,993	Best	87.3	526	80.8	58.6	-1.2	4	0	ATACGCCACTAATGTTGAGGCAGACACCTCTTGGCAGGGTGACTGCTCATCTTAGACCCTCCCCTTTTCTGCGAATTTGGGCCCCTTGATCCTCTGATGGGAGCTGAAAGGATGAGAGGTGGGCATCTAGATTTAGGGAGGCTGTTCAGGCTTTGCAGGTCCCTTACCTGAACACATAGAAACCCTGGAGCTGTGACTGTGTCCATGTGTGTGTGTTTGTCTGTGTGTGTTGCGGGGGATGGGCACCTGCATGAATGTGGTAGAGAAAATGGCTCTGCTCAGAGGGAAGATACGCATAGCAAGGCAGGGACCAGAGGAATCACAGGCGCCTGGAGAGCAGCCGGGCACCGCCTCCAGGGACCTGCCGGCTTCCCTCAGTCCTCCAGGGGCCCAGCACTCTTCCTTTAGGCCCTGTGAGCGTCCCTTGTCAGGATACATTCTCTCATTTTGCTGAAGCTGATTTGATTGGGTGTCTGTTTCTCGCAGCCAAAAGAGCTCTGAATGAGGAAAGTGCTTCTGTGCTAAC	ATACGCCACTAATGTTGAG	87.4	3,360	19	56.6	42.1	1	-3.7	0	0	0	0	2	0	0	0	0	GTTAGCACAGAAGCACTT	86.2	3,885	18	56.7	44.4	1	-3.7	0	0	0	0	2	0	0	-0.5	3
NM_000954	Homo sapiens prostaglandin D2 synthase (PTGDS), mRNA.	812	Best	84.9	650	84.7	61.6	-1.7	3	-0.5	AGAATGGCTACTCATCACACACTGTGGATGGGACTGGCCCTGCTGGGGGTGCTGGGCGACCTGCAGGCAGCACCGGAGGCCCAGGTCTCCGTGCAGCCCAACTTCCAGCAGGACAAGTTCCTGGGGCGCTGGTTCAGCGCGGGCCTCGCCTCCAACTCGAGCTGGCTCCGGGAGAAGAAGGCGGCGTTGTCCATGTGCAAGTCTGTGGTGGCCCCTGCCACGGATGGTGGCCTCAACCTGACCTCCACCTTCCTCAGGAAAAACCAGTGTGAGACCCGAACCATGCTGCTGCAGCCCGCGGGGTCCCTCGGCTCCTACAGCTACCGGAGTCCCCACTGGGGCAGCACCTACTCCGTGTCAGTGGTGGAGACCGACTACGACCAGTACGCGCTGCTGTACAGCCAGGGCAGCAAGGGCCCTGGCGAGGACTTCCGCATGGCCACCCTCTACAGCCGAACCCAGACCCCCAGGGCTGAGTTAAAGGAGAAATTCACCGCCTTCTGCAAGGCCCAGGGCTTCACAGAGGATACCATTGTCTTCCTGCCCCAAACCGATAAGTGCATGACGGAACAATAGGACTCCCCAGGGCTGAAGCTGGGATCCCGGCCAGCCAGGTGACCCCCACGCTCTGGATGTCTCTGCTCTGTTCC	AGAATGGCTACTCATCACA	86.3	73	19	57.3	42.1	1	-3.5	-0.5	-0.5	3	3	2	0	0	0	0	GGAACAGAGCAGAGACAT	84.5	722	18	57.8	50	1	-3.5	0	0	0	0	2	0	0	0	0
NM_000958	Homo sapiens prostaglandin E receptor 4 (PTGER4), mRNA.	3,431	Best	79.3	1,000	71.9	53.1	-1.1	3	-1.1	GCTGCTGTCATAACATCCAGAGCTTTGTCGTATTTGGCACACAGCAGAGGCCCAGATATTAGAAAGGCTCTATTCCAATAAACTATGAGGACTGCCTTATGGATGATTTAAGTGTCTCACTAAAGCATGAAATGTGAATTTTTATTGTTGTACATACGATTTAAGGTATTTAAAGTATTTTCTTCTCTGTGAGAAGGTTTATTGTTAATACAAGGTATAATAAAATTATCGCAACCCCTCTCCTTCCAGTATAACCAGCTGAAGTTGCAGATGTTAGATATTTTTCATAAACAAGTTCGAGTCAAAGTTGAAAATTCATAGTAAGATTGATATCTATAAAATAGATATAAATTTTTAAGAGAAAGAATTTAGTATTATCAAAGGGATAAAGAAAAAAATACTATTTAAGATGTGAAAATTACAGTCCAAAATACTGTTCTTTCCAGGCTATGTATAAAATACATAGTGAAAATTGTTTAGTGATATTACATTTATTTATCCAGAAAACTGTGATTTCAGGAGAACCTAACATGCTGGTGAATATTTTCAACTTTTTCCCTCACTAATTGGTACTTTTAAAAACATAACATAAATTTTTTGAAGTCTTTAATAAATAACCCATAATTGAAGTGTATAATATAAAAAATTTTAAAAATCTAAGCAGCTTATTGTTTCTCTGAAAGTGTGTGTAGTTTTACTTTCCTAAGGAATTACCAAGAATATCCTTTAAAATTTAAAAGGATGGCAAGTTGCATCAGAAAGCTTTATTTTGAGATGTAAAAAGATTCCCAAACGTGGTTACATTAGCCATTCATGTATGTCAGAAGTGCAGAATTGGGGCACTTAATGGTCACCTTGTAACAGTTTTGTGTAACTCCCAGTGATGCTGTACACATATTTGAAGGGTCTTTCTCAAAGAAATATTAAGCATGTTTTGTTGCTCAGTGTTTTTGTGAATTGCTTGGTTGTAATTAAATTCTGAGCCTGATATTGATATGGT	GCTGCTGTCATAACATCCA	84.1	2,370	19	59.4	47.4	2	-3.9	-1	-1	3	3	2	0	0	0	0	ACCATATCAATATCAGGCTCAG	87.4	3,369	22	59.2	40.9	1	-3.9	-0.5	0	0	4	2	0	0	0	0
NM_000963	Homo sapiens prostaglandin-endoperoxide synthase 2 (PTGS2), mRNA.	4,510	Good	74.5	729	70.8	52.1	-1	3	-2.1	TTCCACATCTCATTGTCACTGACATTTAATGGTACTGTATATTACTTAATTTATTGAAGATTATTATTTATGTCTTATTAGGACACTATGGTTATAAACTGTGTTTAAGCCTACAATCATTGATTTTTTTTTGTTATGTCACAATCAGTATATTTTCTTTGGGGTTACCTCTCTGAATATTATGTAAACAATCCAAAGAAATGATTGTATTAAGATTTGTGAATAAATTTTTAGAAATCTGATTGGCATATTGAGATATTTAAGGTTGAATGTTTGTCCTTAGGATAGGCCTATGTGCTAGCCCACAAAGAATATTGTCTCATTAGCCTGAATGTGCCATAAGACTGACCTTTTAAAATGTTTTGAGGGATCTGTGGATGCTTCGTTAATTTGTTCAGCCACAATTTATTGAGAAAATATTCTGTGTCAAGCACTGTGGGTTTTAATATTTTTAAATCAAACGCTGATTACAGATAATAGTATTTATATAAATAATTGAAAAAAATTTTCTTTTGGGAAGAGGGAGAAAATGAAATAAATATCATTAAAGATAACTCAGGAGAATCTTCTTTACAATTTTACGTTTAGAATGTTTAAGGTTAAGAAAGAAATAGTCAATATGCTTGTATAAAACACTGTTCACTGTTTTTTTTAAAAAAAAAACTTGATTTGTTATTAACATTGATCTGCTGACAAAACCTGGGAATTTGGGTTGTGTATGCGAATGTT	TTCCACATCTCATTGTCACT	84.1	3,654	20	58.4	40	1	-4.3	-1	-1	3	3	2	0	0	0	0	AACATTCGCATACACAACC	81.2	4,382	19	58.1	42.1	2	-4.3	0	0	0	0	2	0	0	0	0
NM_001001523	Homo sapiens RAR related orphan receptor C (RORC), transcript variant 2, mRNA.	3,055	Best	86.5	530	80.8	58.3	-1.1	3	0	TCAGAGACACATATCCATACACAGGTGAAACACATACAGACTCAACAGCAATCATGCAGTTCCAGAGACACATGAACCTGACACAATCTCTCTTATCCTTGAGGCCACAGCTTGGAGGAGCCTAGAGGCCTCAGGGGAAAGTCCCAATCCTGAGGGACCCTCCCAAACATTTCCATGGTGCTCCAGTCCACTGATCTTGGGTCTGGGGTGATCCAAATACCACCCCAGCTCCAGCTGTCTTCTACCACTAGAAGACCCAAGAGAAGCAGAAGTCGCTCGCACTGGTCAGTCGGAAGGCAAGATCAGATCCTGGAGGACTTTCCTGGCCTGCCCGCCAGCCCTGCTCTTGTTGTGGAGAAGGAAGCAGATGTGATCACATCACCCCGTCATTGGGCACCGCTGACTCCAGCATGGAGGACACCAGGGAGCAGGGCCTGGGCCTGTTTCCCCAGCTGTGATCTTGCCCAGAACCTCTCTTGGCTTCATAAACAGCTGTGAACCCTCCCCTGAGGGATTAACAGCAATGATGG	TCAGAGACACATATCCATAC	87.1	2,409	20	55.3	40	1	-3.4	-0.5	0	0	4	2	0	0	0	0	CCATCATTGCTGTTAATCC	85.2	2,938	19	55.6	42.1	2	-3.4	0	0	0	0	2	0	0	-0.8	4
NM_001001890	Homo sapiens RUNX family transcription factor 1 (RUNX1), transcript variant 2, mRNA.	7,283	Best	79.7	689	76.4	56.4	-1	3	0	AGGTTTGCTAAATACTGTAGGGAAAAAAATGCTTCTTTCTACTTTGTTTATTTTAGACTTTAAAATGAGCTACTTCTTATTCACTTTTGTAAACAGCTAATAGCATGGTTCCAATTTTTTTTAAGTTCACTTTTTTTGTTCTAGGGGAAATGAATGTGCAAAAAAAGAAAAAGAACTGTTGGTTATTTGTGTTATTCTGGATGTATAAAAATCAATGGAAAAAAATAAACTTTCAAATTGAAATGACGGTATAACACATCTACTGAAAAAGCAACGGGAAATGTGGTCCTATTTAAGCCAGCCCCCACCTAGGGTCTATTTGTGTGGCAGTTATTGGGTTTGGTCACAAAACATCCTGAAAATTCGTGCGTGGGCTTCTTTCTCCCTGGTACAAACGTATGGAATGCTTCTTAAAGGGGAACTGTCAAGCTGGTGTCTTCAGCCAGATGACATGAGAGAATATCCCAGAACCCTCTCTCCAAGGTGTTTCTAGATAGCACAGGAGAGCAGGCACTGCACTGTCCACAGTCCACGGTACACAGTCGGGTGGGCCGCCTCCCCTCTCCTGGGAGCATTCGTCGTGCCCAGCCTGAGCAGGGCAGCTGGACTGCTGCTGTTCAGGAGCCACCAGAGCCTTCCTCTCTTTGTACCACAGTTTCTTCTGTAAATCCAGTGTTACAATCAGTGTG	AGGTTTGCTAAATACTGTAGGG	74.7	6,557	22	59.5	40.9	3	-3.7	-0.1	-0.1	3	3	2	-0.1	3	-0.3	3	CACACTGATTGTAACACTGGAT	84.9	7,245	22	60.3	40.9	2	-3.7	-1	-1	3	3	2	0	0	0	0
NM_001002235	Homo sapiens serpin family A member 1 (SERPINA1), transcript variant 3, mRNA.	3,142	Best	86.4	701	80.3	58.8	-0.7	3	0	GGAGAGGAAGCACATCACCCATTGACCCCCGCAACCCCTCCCTTTCCTCCTCTGAGTCCCGACTGGGGCCACATGCAGCCTGACTTCTTTGTGCCTGTTGCTGTCCCTGCAGTCTTCAGAGGGCCACCGCAGCTCCAGTGCCACGGCAGGAGGCTGTTCCTGAATAGCCCCTGTGGTAAGGGCCAGGAGAGTCCTTCCATCCTCCAAGGCCCTGCTAAAGGACACAGCAGCCAGGAAGTCCCCTGGGCCCCTAGCTGAAGGACAGCCTGCTCCCTCCGTCTCTACCAGGAATGGCCTTGTCCTATGGAAGGCACTGCCCCATCCCAAACTAATCTAGGAATCACTGTCTAACCACTCACTGTCATGAATGTGTACTTAAAGGATGAGGTTGAGTCATACCAAATAGTGATTTCGATAGTTCAAAATGGTGAAATTAGCAATTCTACATGATTCAGTCTAATCAATGGATACCGACTGTTTCCCACACAAGTCTCCTGTTCTCTTAAGCTTACTCACTGACAGCCTTTCACTCTCCACAAATACATTAAAGATATGGCCATCACCAAGCCCCCTAGGATGACACCAGACCTGAGAGTCTGAAGACCTGGATCCAAGTTCTGACTTTTCCCCCTGACAGCTGTGTGACCTTCGTGAAGTCGCCAAACCTCTCTGAGCCCCAGTCATTGCTAGTAAGACCTGCC	GGAGAGGAAGCACATCAC	87.4	2,358	18	58.9	55.6	1	-4	0	0	0	0	2	0	0	0	0	GGCAGGTCTTACTAGCAAT	83.6	3,058	19	58.4	47.4	2	-4	-1.6	0	0	4	2	0	0	0	0
NM_001005290	Homo sapiens proline and serine rich coiled-coil 1 (PSRC1), transcript variant 2, mRNA.	1,614	Best	87.7	898	81.8	59	0	0	0	CGGAGTAATGATAGGAAGGGGTCAGTCAGGGCTCTCCGGGCTACATCTGGAAAGAGGCCCTCCAACATGAAGAGGGAGTCACCCACTTGCAATCTGTTCCCTGCATCCAAAAGCCCAGCATCTTCTCCTCTTACCCGATCGACTCCCCCAGTCCGGGGGAGAGCCGGGCCCAGTGGGAGAGCAGCAGCCAGTGAGGAGACCAGAGCAGCCAAGTTGCGGGCCTGCCAGCCGAATGCCACTCACCAGCCGGAGTGTGCCACCTGGCAGAGGTGCCCTACCTCCGGATTCTCTGTCAACTCGAAAAGGGCTTCCAAGACCAAGCACTGCAGGACACAGAGTGCGGGAAAGTGGACACAAGGTTCCTGTTTCCCAGCGACTAAATCTTCCTGTCATGGGTGCCACTCGCAGCAATCTGCAGCCCCCCAGGAAAGTGGCAGTCCCAGGACCTACCAGGTAAAGAGATCAGGACAGCAAGCAAGACTTCAGTAGCAAACCACTACAGTCAGTACCTGGACTCGCCTCTACCCAGCAGACCCTGACTCCAGCAGATTCTGGCCCAGGGACAGGAGGAAGAGATGCCACCAGGGCTGGTCTCCCAGGAGTAGAGACCATGGGAAATGGGGTGGATTAGGATTGAGCTGGAGAAGACTTAAACTCTCTGGGTTGAAAGAAGATTAGGGGAAAAGAGGTCACCTTCCAGCAGTGAAATGAACAAATAGAAGATGAGAAGTACAGGCAAGTGGTTTGTCTTTATCCACCCCCACTGTTGTGGTCAGCCCCAGAGAATTTTATCTTCTTCCTTGGCATTGGTTCACTGGACATTTCCACGTGAGCGGCCTCCGTAGCTAACCTCCCTGCCCTCTGAGGAGCCATCTTCCTGAATCGCATTCTCTACTGG	CGGAGTAATGATAGGAAGG	87.4	561	19	55.7	47.4	2	-3.9	0	0	0	0	2	0	0	0	0	CCAGTAGAGAATGCGATT	85.1	1,458	18	55.6	44.4	2	-3.9	0	0	0	0	2	0	0	0	0
NM_001075099	Homo sapiens src kinase associated phosphoprotein 1 (SKAP1), transcript variant 2, mRNA.	1,553	Best	89.2	842	78.2	59.2	0	0	0	TAGTCCAGCAGAAGCCAGAGACTGGGTGGATCAAATAAGTTTCTTGTTAAAGGATCTGAGCTCCTTAACCATTCCATATGAAGAGGATGAGGAGGAAGAAGAAAAAGAAGAGACATATGATGATATTGATGGTTTTGACTCCCCAAGTTGTGGTTCCCAGTGCAGACCCACTATCTTGCCTGGGAGTGTGGGGATAAAAGAGCCTACAGAGGAGAAAGAAGAAGAAGATATTTATGAAGTCTTGCCAGATGAAGAGCATGATCTAGAAGAGGATGAGAGTGGCACTCGACGAAAAGGAGACTATGCCAGTTACTACCAGGGCCTATGGGATTGCCATGGTGACCAGCCAGATGAACTGTCCTTCCAACGGGGTGACCTCATCCGTATTCTGAGCAAGGAGTATAACATGTATGGCTGGTGGGTGGGAGAACTGAACAGCCTCGTTGGGATTGTTCCAAAGGAGTATCTCACCACTGCCTTTGAAGTGGAAGAAAGATGAAACCCAGGAAATATATTCTTCCCTCTCTCCTGCCTTTATGAGGAAACTGATCATCAAAAGTTCCCACTCCCTACTTCTGCCACCCCACCAACGCCTTGGACTCCTCTCTTTGCTGAAGAGACCCAAGTCTCTTGACACCTCAGAGTGACTGTAAGCTACCAGTAAGACAAGTGGGAAGAGGCACGTTCATCAAACCTGTTACTAAACCAGCCTAGTCATAGCTCATCCCCATCTCTAAATGTGTCCACACAACCACATCTGCCTTTTCCACAAGCTTTTCACAAAGAAGGTGAGAGAGAAGGAAACCTTGGGAGGAGGACATTACTGGTTGTTCTGGCTGGTT	TAGTCCAGCAGAAGCCAGAGA	87.4	673	21	64.4	52.4	1	-2.3	0	0	0	0	2	0	0	0	0	AACCAGCCAGAACAACCAGTAAT	88	1,514	23	64.4	43.5	1	-2.3	0	0	0	0	2	0	0	0	0
NM_001130862	Homo sapiens RAD51 associated protein 1 (RAD51AP1), transcript variant 1, mRNA.	2,163	Best	78.4	792	73.5	55.1	0	0	0	TGGAGGTAGCAGAAGTAGCAGCAGCCCACTGGTGGTAGTGTCTGTGAAGTCTCCCAATCAGAGTCTCCGCCTTGGCTTGTCCAGATTAGCACGAGTTAAACCTTTGCATCCAAATGCCACTAGCACCTGAGTGTGGTACAGGAGGAATGTTTGGTTGGGAGAATCACAGCTTTACAAGGGTGTTTATATTTGATTTGTGTTTATATTTGAGGCAGGTATTGTAATATAAAGGAATCCATTACCATGTCCTATAAATGACCTCTAGCCATTTTATGATTATGTTCTCTGTAAAACTCTTCAAGACTTCAATGAGAAGTTTGTTTATAAGAATTATCTTCTCATACCTTTCCTTGTGAAGAGCGTATTCTGTTTTTCTATCAGTTCGACATGAAGTCCACATCACATGCTGTTCTTTTCTAGTTACATGATGTGCCTTTCTAGCTTTGTCTAGTTTATAGCACCTTAACTTTAACTGTTCAGTTTTATCTGGCAGAGGAAAACATTCTTATTTCTTTCAGAAGACATTTCTGAAATCTTATAAGCTACTTAAGCTACGTTGTCAGTTTTATCGCAAAGATGTTTTGTATTTTAGCCAAATCTTTTTATAGTACAAACTTAGAATTATTTTACACACTAAAATGGTTGCAGTTTTATGGCATATGTCTCCGATTTAGATGGTTATTCTCTAGAAAATAGTATTTAAAGACATTTTATGAAATCTTCATTGTCAAAACCTTTAATAAAAGTGGAAATATTTTGAAATGCCCTTTTTCTTGATACCACTCATCCACG	TGGAGGTAGCAGAAGTAGCA	87.4	980	20	62	50	2	-2.9	0	0	0	0	2	0	0	0	0	CGTGGATGAGTGGTATCAAGAA	72.9	1,771	22	61.8	45.5	1	-2.9	-0.9	-0.9	3	3	2	0	0	0	0
NM_001135054	Homo sapiens single Ig and TIR domain containing (SIGIRR), transcript variant 1, mRNA.	1,743	Best	85.7	925	86	62.7	0	0	0	GCTCCATCCAGAACATCAGCTTCTCCTCCTTCACTCTTCAGAGAGCTGGCCCTACAAGCCACGTGGCTGCGGTGCTGGCCTCCCTCCTGGTCCTGCTGGCCCTGCTGCTGGCCGCCCTGCTCTATGTCAAGTGCCGTCTCAACGTGCTGCTCTGGTACCAGGACGCGTATGGGGAGGTGGAGATAAACGACGGGAAGCTCTACGACGCCTACGTCTCCTACAGCGACTGCCCCGAGGACCGCAAGTTCGTGAACTTCATCCTAAAGCCGCAGCTGGAGCGGCGTCGGGGCTACAAGCTCTTCCTGGACGACCGCGACCTCCTGCCGCGCGCTGAGCCCTCCGCCGACCTCTTGGTGAACCTGAGCCGCTGCCGACGCCTCATCGTGGTGCTTTCGGACGCCTTCCTGAGCCGGGCCTGGTGCAGCCACAGCTTCCGGGAGGGCCTGTGCCGGCTGCTGGAGCTCACCCGCAGACCCATCTTCATCACCTTCGAGGGCCAGAGGCGCGACCCCGCGCACCCGGCGCTCCGCCTGCTGCGCCAGCACCGCCACCTGGTGACCTTGCTGCTCTGGAGGCCCGGCTCCGTGACTCCTTCCTCCGATTTTTGGAAAGAAGTGCAGCTGGCGCTGCCGCGGAAGGTGCAGTACAGGCCTGTGGAAGGAGACCCCCAGACGCAGCTGCAGGACGACAAGGACCCCATGCTGATTCTTCGAGGCCGAGTCCCTGAGGGCCGGGCCCTGGACTCAGAGGTGGACCCGGACCCTGAGGGCGACCTGGGTGTCCGGGGGCCTGTCTTTGGAGAGCCATCAGCTCCACCGCACACCAGTGGGGTCTCGCTGGGAGAGAGCCGGAGCAGCGAAGTGGACGTCTCGGATCTCGGCTCGCGAAACTACAGTGCCCGCACAGACTTCTACTGCCTGGTGTC	GCTCCATCCAGAACATCA	87.4	623	18	58.2	50	1	-3.3	0	0	0	0	2	0	0	0	0	GACACCAGGCAGTAGAAG	83.5	1,547	18	58.5	55.6	1	-3.3	0	0	0	0	2	0	0	0	0
NM_001146055	Homo sapiens synuclein alpha (SNCA), transcript variant 3, mRNA.	3,030	Best	81.6	657	73.1	55.9	-1.5	3	-0.9	CTGGTGAGGAAGGAAGGAGGAATGAGTGACTATAAGGATGGTTACCATAGAAACTTCCTTTTTTACCTAATTGAAGAGAGACTACTACAGAGTGCTAAGCTGCATGTGTCATCTTACACTAGAGAGAAATGGTAAGTTTCTTGTTTTATTTAAGTTATGTTTAAGCAAGGAAAGGATTTGTTATTGAACAGTATATTTCAGGAAGGTTAGAAAGTGGCGGTTAGGATATATTTTAAATCTACCTAAAGCAGCATATTTTAAAAATTTAAAAGTATTGGTATTAAATTAAGAAATAGAGGACAGAACTAGACTGATAGCAGTGACCTAGAACAATTTGAGATTAGGAAAGTTGTGACCATGAATTTAAGGATTTATGTGGATACAAATTCTCCTTTAAAGTGTTTCTTCCCTTAATATTTATCTGACGGTAATTTTTGAGCAGTGAATTACTTTATATATCTTAATAGTTTATTTGGGACCAAACACTTAAACAAAAAGTTCTTTAAGTCATATAAGCCTTTTCAGGAAGCTTGTCTCATATTCACTCCCGAGACATTCACCTGCCAAGTGGCCTGAGGATCAATCCAGTCCTAGGTTTATTTTGCAGACTTACATTCTCCCAAGTTATTCAGCCTCATATGACTCCACGGTCGGCTT	CTGGTGAGGAAGGAAGGAGGAAT	87.4	2,180	23	65.4	52.2	2	-2.2	0	0	0	0	2	0	0	0	0	AAGCCGACCGTGGAGTCATAT	80.3	2,836	21	65.4	52.4	1	-2.2	-1.1	-1.1	3	3	2	0	0	-0.5	4
NM_001164270	Homo sapiens RAD51 recombinase (RAD51), transcript variant 3, mRNA.	2,314	Best	80.2	560	77.3	57.2	0	0	0	TGTCTGTCTGAATGATCTTGTGTAAGGTTTTGGTTATGGAGTCTTGTGCCAAACCTACTAGGCCATTAGCCCTTCACCATCTACCTGCTTGGTCTTTCATTGCTAAGACTAACTCAAGATAATCCTAGAGTCTTAAAGCATTTCAGGCCAGTGTGGTGTCTTGCGCCTGTACTCCCAGCACTTTGGGAGGCCGAGGCAGGTGGATCGCTTGAGCCCAGGAGTTTTAAGTCCAGCTTGGCCAAGGTGGTGAAATCCCATCTCTACAAAAAATGCAGAACTTAATCTGGACACACTGTTACACGTGCCTGTAGTCCCAGCTACTCGATAGCCTGAGGTGGGAGAATCACTTAAGCCTGGAAGGTGGAAGTTGCAGTGAGTCGAGATTGCACTGCTGCATTCCAGCCAGGGTGACAGAGTGAGACCATGTTTCAAACAAGAAACATTTCAGAGGGTAAGTAAACAGATTTGATTGTGAGGCTTCTAATAAAGTAGTTATTAGTAGTGAATGTGCTGTTTATAGCAATTATTGCAGTGCAAGCTATTTCAAGACAGGGTTTCCA	TGTCTGTCTGAATGATCTTGTG	82.4	1,627	22	60	40.9	1	-2.2	-2	0	0	4	3	0	0	0	0	TGGAAACCCTGTCTTGAAATAG	75.3	2,186	22	60	40.9	1	-2.2	0	0	0	0	3	0	0	0	0
NM_001165931	Homo sapiens ribonucleotide reductase regulatory subunit M2 (RRM2), transcript variant 1, mRNA.	3,452	Best	84.3	554	74.7	55.9	0	0	-0.4	GCTCACTGTAACCTCCATCTCCTGGGTTCAAGCAATTCTCCTGTCTCAGCCTCCCTAGTAGCTGGGACTGCAGGTATGTGCTACCACACCTGGCTAATTTTTGTATTTTTAGTAGAGATGGAGTTTCACCATATTGGTCAGGCTGGTCTTGAACTCCTGACCTCAGGTGATCCACCCACCTCGGCCTCCCAAAGTGCTGGGATTGCAGGCGTGATAAACAAATATTCTTAATAGGGCTACTTTGAATTAATCTGCCTTTATGTTTGGGAGAAGAAAGCTGAGACATTGCATGAAAGATGATGAGAGATAAATGTTGATCTTTTGGCCCCATTTGTTAATTGTATTCAGTATTTGAACGTCGTCCTGTTTATTGTTAGTTTTCTTCATCATTTATTGTATAGACAATTTTTAAATCTCTGTAATATGATACATTTTCCTATCTTTTAAGTTATTGTTACCTAAAGTTAATCCAGATTATATGGTCCTTATATGTGTACAACATTAAAATGAAAGGCTTTGTCTTGCATTGTGAGGTACAGGCGGAAGTTGGAATC	GCTCACTGTAACCTCCATCTC	87.4	2,715	21	61.8	52.4	1	-3.2	0	0	0	0	2	0	0	0	0	GATTCCAACTTCCGCCTGTA	84	3,268	20	61.7	50	1	-3.2	0	0	0	0	2	0	0	0	0
NM_001178006	Homo sapiens serum amyloid A1 (SAA1), transcript variant 3, mRNA.	579	Best	79.5	510	80.8	58.3	-0.7	3	-0.3	AGCCATACCATTCTGAAGGTGTCTTATCTCCTCTGATCTAGAGAGCACCATGAAGCTTCTCACGGGCCTGGTTTTCTGCTCCTTGGTCCTGGGTGTCAGCAGCCGAAGCTTCTTTTCGTTCCTTGGCGAGGCTTTTGATGGGGCTCGGGACATGTGGAGAGCCTACTCTGACATGAGAGAAGCCAATTACATCGGCTCAGACAAATACTTCCATGCTCGGGGGAACTATGATGCTGCCAAAAGGGGACCTGGGGGTGCCTGGGCTGCAGAAGTGATCACCGATGCCAGAGAGAATATCCAGAGATTCTTTGGCCATGGTGCGGAGGACTCGCTGGCTGATCAGGCTGCCAATGAATGGGGCAGGAGTGGCAAAGACCCCAATCACTTCCGACCTGCTGGCCTGCCTGAGAAATACTGAGCTTCCTCTTCACTCTGCTCTCAGGAGATCTGGCTGTGAGGCCCTCAGGGCAGGGATACAAAGCGGGGAGAGGGTACACAATGGGTATCTAA	AGCCATACCATTCTGAAG	86.8	50	18	55.4	44.4	1	-3.9	0	0	0	0	3	0	0	-0.5	3	TTAGATACCCATTGTGTACC	71.1	559	20	55.8	40	2	-3.9	0	0	0	0	3	-0.3	3	-2	4
NM_001184715	Homo sapiens SLAM family member 6 (SLAMF6), transcript variant 3, mRNA.	2,583	Best	86.6	643	77.8	59.5	-0.4	3	0	TCCAACCATCACCACCTCTAACCTGAATCCTACCTTAAGATCAGAACAGTTGTCCTCACTTTTGTTCTTGTCCCTCTCCAACCCACTCTCCACAAGATGGCCAGAGTAATGTTTTTAATATAAATTGGATCCTTCAGTTTCCTGCTTAAAACCCTGCAGGTTTCCCAATGCACTCAGAAAGAAATCCAGTTTCCATGGCCCTGGATGGTCTGGCCCACCTCCAGCCTCAGCTAGCATTACCCTTCTGACACTCTCTATGTAGCCTCCCTGATCTTCTTTCAGCTCCTCTATTAAAGGAAAAGTTCTTTATGTTAATTATTTACATCTTCCTGCAGGCCCTTCCTCTGCCTGCTGGGGTCCTCCTATTCTTTAGGTTTAATTTTAAATATGTCACCTCCTAAGAGAAACCTTCCCAGACCACTCTTTCTAAAATGAATCTTCTAGGCTGGGCATGGTGGCTCACACCTGTAATCCCTGTACTTTGGGAGGCCAAGGGGGGAGATCACTTGAGGTCAGGAGTTCAAGACCAGCCTGGCCAACTTGGTGAAACCCCGTCTTTACTAAAAATACAAAAAAATTAGCCAGGCGTGGTGGTGCACCCCTAAAATCCCAGCTACTTGAGAGACTGAGGCAGGAGAATCGC	TCCAACCATCACCACCTCTAACCT	87.4	1,825	24	67.1	50	2	-3.9	0	0	0	0	2	0	0	0	0	GCGATTCTCCTGCCTCAGTCTC	83.1	2,467	22	66.6	59.1	1	-3.9	-1.1	-1.1	3	3	2	0	0	0	0
NM_001243984	Homo sapiens RELA proto-oncogene, NF-kB subunit (RELA), transcript variant 3, mRNA.	2,310	Best	84.7	1,000	81.9	60.2	-0.5	3	-0.9	GAAGGAACGCTGTCAGAGGCCCTGCTGCAGCTGCAGTTTGATGATGAAGACCTGGGGGCCTTGCTTGGCAACAGCACAGACCCAGCTGTGTTCACAGACCTGGCATCCGTCGACAACTCCGAGTTTCAGCAGCTGCTGAACCAGGGCATACCTGTGGCCCCCCACACAACTGAGCCCATGCTGATGGAGTACCCTGAGGCTATAACTCGCCTAGTGACAGGGGCCCAGAGGCCCCCCGACCCAGCTCCTGCTCCACTGGGGGCCCCGGGGCTCCCCAATGGCCTCCTTTCAGGAGATGAAGACTTCTCCTCCATTGCGGACATGGACTTCTCAGCCCTGCTGAGTCAGATCAGCTCCTAAGGGGGTGACGCCTGCCCTCCCCAGAGCACTGGGTTGCAGGGGATTGAAGCCCTCCAAAAGCACTTACGGATTCTGGTGGGGTGTGTTCCAACTGCCCCCAACTTTGTGGATGTCTTCCTTGGAGGGGGGAGCCATATTTTATTCTTTTATTGTCAGTATCTGTATCTCTCTCTCTTTTTGGAGGTGCTTAAGCAGAAGCATTAACTTCTCTGGAAAGGGGGGAGCTGGGGAAACTCAAACTTTTCCCCTGTCCTGATGGTCAGCTCCCTTCTCTGTAGGGAACTCTGGGGTCCCCCATCCCCATCCTCCAGCTTCTGGTACTCTCCTAGAGACAGAAGCAGGCTGGAGGTAAGGCCTTTGAGCCCACAAAGCCTTATCAAGTGTCTTCCATCATGGATTCATTACAGCTTAATCAAAATAACGCCCCAGATACCAGCCCCTGTATGGCACTGGCATTGTCCCTGTGCCTAACACCAGCGTTTGAGGGGCTGGCCTTCCTGCCCTACAGAGGTCTCTGCCGGCTCTTTCCTTGCTCAACCATGGCTGAAGGAAACCAGTGCAACAGCACTGGCTCTCTCCAGGATCCAGAAGGGGTTTGGTCTGGGACTTCCTTGCTCTCCCTCTTCTCAAGTGCCTTAAT	GAAGGAACGCTGTCAGAG	84.9	1,174	18	59.3	55.6	1	-4.1	0	0	0	0	2	0	0	-1.1	3	ATTAAGGCACTTGAGAAGAGG	81.6	2,173	21	59.3	42.9	2	-4.1	-0.8	-0.5	3	4	2	-0.5	3	-0.5	3
NM_001278651	Homo sapiens Ran GTPase activating protein 1 (RANGAP1), transcript variant 1, mRNA.	4,523	Best	88.5	530	79.1	58.2	0	0	0	GCGTTGCTCCTTCACTATGGAAGCCACCTCCCTTGGGATCCTTTGCTCCACTGCCACATATGTGAGGACAGCCCAGCCAACCTTCCTTACCTCCTACCCTACACCATGTATGTGCTTTGGGAGCCCATGTCCCCCACAAACGGCCTCCAAGAAGTCCCTCCAAGGTTTCTTAGAGGGCAATATTTTCTCATTGGCAGTCGGCCACGTAGGTGACCAGGTGGCAGAGGATACTGCTGGCCCTGTCCCCTGTCTTCTGTGTGAGTTGATACGGTAGGGGGTGGGTGTGGGGCTGGCATTAAGTTCTGATGCCAGCTACAACGTGGATGAACTTTGAAAACATGTTAAATGAAATAAGCCAGACACAAAAGGACAAATATGATTCCATTTAGATGAGGCATCTAGAATAAGCAAATTCAGAGACAAGAAGGTAGAGGTTGCCAGGGCTAGGGGAAGGGTGGAATAGGGAGTGAGGCTGCAAACAGATTCTCTGGGATGATGAAGATGTTCTGGAAATGGAGAGTGGTGATGGT	GCGTTGCTCCTTCACTAT	87.4	3,931	18	58.9	50	1	-3.7	0	0	0	0	2	0	0	0	0	ACCATCACCACTCTCCAT	87.7	4,460	18	59	50	2	-3.7	0	0	0	0	2	0	0	0	0
NM_001286611	Homo sapiens RALBP1 associated Eps domain containing 1 (REPS1), transcript variant 3, mRNA.	4,533	Good	74.9	826	71.7	53.2	-1.1	3	-0.5	GCAGCCGTCTACATTCTTCACAAATCATGTGGTACATTGAAGCCTCTTTTACATGTCAACTTGTGACAAATACAAACATGTGAGATTTTATATTTTCCTTGTGGAAATGTGATCAACTTCATCAGCGACTTCGAACTATTTTATGAGATTCAATAATTCAGCAGTCATGTAAACTTATGAAATAGGTATGAGTAATGGCCTTTCTTAATTTTTTTAAGTATTGTTTTAAAACTTCTGAGGATATCAGTTATTCCCAGAATAAAGGGAAATTCCTTAGGATTTCTAGTTTACCTTTAGCCATCTTGTCACTCATTCTTTTGCTATACAGACAAGTTTTTCCTATTAATGAGTTTCTGGAGTATGCCTTATTCAGGACAATATGCTGTTTTAGATTTTGTTTAATATTAAATGATATATACATTTCGATCCATTGCTAACAGCAGATATTCCCTTTAAGATTTATTCTGTCTATAGGATCATAGATTTTAAACTGCATGGATATATCTTGGCAGAATCAGAAGTGTGGTTTTACACCAATAAAACAGCATAATATTTTAACTTTTGTTCATCTTTTTAACAAGATTTAAAGTTTTAAGAAATAGAAGATTTTGTATTTTCATTTCTGAAAGAAAAAATGTTTAAATACTATAGATTCACAGTCCTAAACTGCACCGATAGACTTTGTTACTGTAAACAAGAATTTGAAGAACAAGGGAAACTGACAACCTCAAGCTTCCAAGATTAATACAATTTTTACCTGACAATATCTAGGTAAAAATATACATCAGCTGAAGTTTCCAAGTGGCTTTCAGTATGGCTTTAGTTG	GCAGCCGTCTACATTCTTC	87.4	3,454	19	60.2	52.6	1	-4	0	0	0	0	3	0	0	0	0	CAACTAAAGCCATACTGAAAGC	72.1	4,279	22	59.6	40.9	2	-4	0	0	0	0	3	0	0	0	0
NM_001288753	Homo sapiens structural maintenance of chromosomes 4 (SMC4), transcript variant 3, mRNA.	5,041	Best	80.2	661	73.5	53.9	-0.5	3	0	TATCAAGGCTCAGCATACCTTCGTGGGCCTTTGATTTACCAACACTGGAAATGCCTGCCAACTAATCTTGGATAGATTCTTTAAGGCATTCCACTTAGCTTGCCAGTTGAGACAATCACCACAGTTATTACCCAAATACTATGAACATATTTTTGTAAACCAGTCATTCTGAATTATAGTGATGAGAATTTAAATATATGCTTTTCTAGAATTTGATGTTTGACCATTTATGACTTAATTACCAGAGAGCCAGTAAATTAGGACAGTGTTTCAACAAGCCTAGGCTATCTCGTAAGTTGAAAAATATCCCACTATAGTTGCTTCATGAGTATGAAGTAAGATGGCCTCTGATTTACACTGGTTCAATTTACAAATTTTCAACTTTATGATAGGTTTATCCGGGTACTAAATGCATTTCAACTTGATAGTTTCAACTTATGATAGGTTTACCAGGATGTAGTCCCACTGTTGAGGAGCATCTATTTAGGGGTTAATTACTTTAGTAATAAGTGGAAAGTAAGATACCTTGAGTAATGTTTGCCTATAAAATTGTCAGCGTATTTTTACACTATTGGCTCAAGAATGTTATAATGCTAAGGGACATAAGTTGGCAACCACTTGGTTTTTGGAAGGACTTTCGGTATTGTATTAGAAGTCTGCC	TATCAAGGCTCAGCATACC	83.3	4,200	19	58.2	47.4	2	-3.1	-1.7	0	0	3	2	0	0	0	0	GGCAGACTTCTAATACAATACC	83.7	4,860	22	58	40.9	2	-3.1	-0.7	0	0	3	2	0	0	0	0
NM_001317814	Homo sapiens solute carrier family 25 member 37 (SLC25A37), transcript variant 4, mRNA.	4,743	Best	82.5	973	78.5	57.5	-0.5	3	-0.5	AGAAGGAGAGGTGAAGGTGGCGTGTGGTGGCTCATGCCTGTAATCCCAGCACTTTGGGGAGGCCGAGGCAGGCGGATCACTTGAGGCCAGCAGTTTGAGACCAGCCTGGCCAACATGATGAAACCCCATCTCTACTAAAAATACAAAAAATTAGCTGGGCATGGTGGCAGGCACCTGTAATCCCAGTTACTTGGGAGGCTGAGGCAGGAGAATTGCTTGAACCCAGGAGGTGGAGGTTGCAGTGAGCTGAGATTGTGCCACTGCACTTCAGCCTGGGCGACAGAGTGACTCTGTCAAAAAGGAAAGGCAAAAACCGGACCCTGGAGCTCTGTGGGCCCTGATTGCAGGCCCCTCCCTGTGTGATGAGGGATGAGTCAGCTTGGGGAGCCACTTGGCCAGCCTGCATGCCTGGTCATCAGGAGGTTGAGAAAAGCCTTGAAAGTTGTGAAGCACTGAGCAGATACAAGTGTTTGTTAATTTTGTAGAAATTAACTTTCCCATCTGGCCTTTATCTCCAAAGTTGGTATTGTTGCTCCACGCAGACTGCAGTCCGGTTTCTTATTGTGACTTTGACAATGCAAAGTGCAAAATAGGAAGAGGCCTCCCCACCCCACTATCCCACCCTGGTGACCAATTCAGTGTAACCTTTGCACGTACTCAGTCATTGGTGTCTTTGGAGTGACATCTGCAGCCAGTTAGTGCCACCTGAGTACAGCACTCGTACTTTTACATGATGTGTGTGTGAGTAGCTCTTCTGTCCAAACCATGATTTGAGGTTCAACTACCTGTAGATCAAAGCTTTATTTTAGAACGATAAACTGATTTTTTCCAAATGGGTGAAATCTTCTCCCCATGACTATGTTTTCTTAACTTTGCATTGAATCTATTTACTGGGTTACATTCTATGTGTAGTTTGCTTTCTTCATTTTTTTTTCTTTTAAAATGCTCATGTCTTATTCCAAGCACCTTCCTC	AGAAGGAGAGGTGAAGGT	87.4	3,447	18	58.2	50	2	-2.2	0	0	0	0	2	0	0	0	0	GAGGAAGGTGCTTGGAATA	77.1	4,419	19	58.3	47.4	1	-2.2	-0.5	-0.5	3	3	2	0	0	0	0
NM_001318064	Homo sapiens ribonucleotide reductase catalytic subunit M1 (RRM1), transcript variant 2, mRNA.	3,071	Best	80.5	914	75.3	56.6	-0.5	3	-0.3	GAACCTTACACCAGCAACATCTATACTCGCAGAGTCTTGTCAGGAGAATTTCAGATTGTAAATCCTCACTTATTGAAAGATCTTACCGAGCGGGGCCTATGGCATGAAGAGATGAAAAACCAGATTATTGCATGCAATGGCTCTATTCAGAGCATACCAGAAATTCCTGATGACCTGAAGCAACTTTATAAAACTGTGTGGGAAATCTCTCAGAAAACTGTTCTCAAGATGGCAGCTGAGAGAGGTGCTTTCATTGATCAAAGCCAATCTTTGAACATCCACATTGCTGAGCCTAACTATGGCAAACTCACTAGTATGCACTTCTACGGCTGGAAGCAGGGTTTGAAGACTGGGATGTATTATTTAAGGACAAGACCAGCGGCTAATCCAATCCAGTTCACTCTAAATAAGGAGAAGCTAAAAGATAAAGAAAAGGTATCAAAAGAGGAAGAAGAGAAGGAGAGGAACACAGCAGCCATGGTGTGCTCTTTGGAGAATAGAGATGAATGTCTGATGTGTGGATCCTGAGGAAAGACTTGGAAGAGACCAGCATGTCTTCAGTAGCCAAACTACTTCTTGAGCATAGATAGGTATAGTGGGTTTGCTTGAGGTGGTAAGGCTTTGCTGGACCCTGTTGCAGGCAAAAGGAGTAATTGATTTAAAGTACTGTTAATGATGATAATGATTTTTTTTTTAAACTCATATATTGGGATTTTCACCAAAATAATGCTTTTGAAAAAAAGAAAAAAAAAACGGATATATTGAGAATCAAAGTAGAAGTTTTAGGAATGCAAAATAAGTCATCTTGCATACAGGGAGTGGTTAAGTAAGGTTTCATCACCCCTTTAGCACTGCTTTTCTGAAGACTTCAGTTTTGTTAAGGAGATTTAGTTTTACTGCTTTGACTGGTGGGT	GAACCTTACACCAGCAACATCTAT	87.4	2,002	24	62.7	41.7	1	-3.2	0	0	0	0	3	0	0	0	0	ACCCACCAGTCAAAGCAGTA	74.7	2,915	20	63.1	50	1	-3.2	0	0	0	0	3	0	0	0	0
NM_001320730	Homo sapiens sphingosine-1-phosphate receptor 1 (S1PR1), transcript variant 2, mRNA.	2,790	Best	76	984	75.7	54.8	-1.8	4	-0.5	GTAGAGTTAGTTCCTGTGAACAATGCACTGGGAAGGGTGGAGATCAGGTCCCGGCCTGGAATATATTTTCTACCCCCCTGGAGCTTTGATTTTGCACTGAGCCAAAGGTCTAGCATTGTCAAGCTCCTAAAGGGTTCATTTGGCCCCTCCTCAAAGACTAATGTCCCCATGTGAAAGCGTCTCTTTGTCTGGAGCTTTGAGGAGATGTTTTCCTTCACTTTAGTTTCAAACCCAAGTGAGTGTGTGCACTTCTGCTTCTTTAGGGATGCCCTGTACATCCCACACCCCACCCTCCCTTCCCTTCATACCCCTCCTCAACGTTCTTTTACTTTATACTTTAACTACCTGAGAGTTATCAGAGCTGGGGTTGTGGAATGATCGATCATCTATAGCAAATAGGCTATGTTGAGTACGTAGGCTGTGGGAAGATGAAGATGGTTTGGAGGTGTAAAACAATGTCCTTCGCTGAGGCCAAAGTTTCCATGTAAGCGGGATCCGTTTTTTGGAATTTGGTTGAAGTCACTTTGATTTCTTTAAAAAACATCTTTTCAATGAAATGTGTTACCATTTCATATCCATTGAAGCCGAAATCTGCATAAGGAAGCCCACTTTATCTAAATGATATTAGCCAGGATCCTTGGTGTCCTAGGAGAAACAGACAAGCAAAACAAAGTGAAAACCGAATGGATTAACTTTTGCAAACCAAGGGAGATTTCTTAGCAAATGAGTCTAACAAATATGACATCTGTCTTTGGCACTTTTGTTGATGTTTATTTCAGAATGTTGTGTGATTCATTTCAAGCAACAACATGGTTGTATTTTGTTGTGTTAAAAGTACTTTTCTTGATTTTTGAATGTATTTGTTTCAGCAGAAGTCATTTTATTGGATTTTTCTAACCCGTGTTAACACCATTGAATGTGTATTTCTTAAGAAAATACCACCCTCTTGTGCCCTTAAAAGCATTACTTTAACTGGTAGGGAAC	GTAGAGTTAGTTCCTGTGAA	85.1	1,573	20	55.7	40	1	-2.6	0	0	0	0	3	-0.5	3	-0.5	3	GTTCCCTACCAGTTAAAGTA	72.1	2,556	20	55.6	40	1	-2.6	-0.8	0	0	4	3	-0.3	3	-0.3	3
NM_001324301	Homo sapiens ribophorin II (RPN2), transcript variant 4, mRNA.	2,323	Best	84.1	704	79.6	58.5	0	0	0	CTTCGCCTTGTTCTTCCAGCTGGTAGATGTGAACACTGGTGCTGAACTCACTCCTCACCAGACATTTGTCCGACTCCATAACCAGAAGACTGGCCAGGAAGTGGTGTTTGTTGCCGAGCCAGACAACAAGAACGTGTACAAGTTTGAACTGGATACCTCTGAAAGAAAGATTGAATTTGACTCTGCCTCTGGCACCTACACTCTCTACTTAATCATTGGAGATGCCACTTTGAAGAACCCAATCCTCTGGAATGTGGCTGATGTGGTCATCAAGTTCCCTGAGGAAGAAGCTCCCTCGACTGTCTTGTCCCAGAACCTTTTCACTCCAAAACAGGAAATTCAGCACCTGTTCCGCGAGCCTGAGAAGAGGCCCCCCACCGTGGTGTCCAATACATTCACTGCCCTGATCCTCTCGCCGTTGCTTCTGCTCTTCGCTCTGTGGATCCGGATTGGTGCCAATGTCTCCAACTTCACTTTTGCTCCTAGCACGATTATATTTCACCTGGGACATGCTGCTATGCTGGGACTCATGTATGTCTACTGGACTCAGCTCAACATGTTCCAGACCTTGAAGTACCTGGCCATCCTGGGCAGTGTGACGTTTCTGGCTGGCAATCGGATGCTGGCCCAGCAGGCAGTCAAGAGGATCGCTGCAGAGCAGAGCAGTAGATTGGCAAAATATAGGACACTACGAACAGCACATT	CTTCGCCTTGTTCTTCCA	87.4	1,314	18	59.1	50	2	-4	0	0	0	0	2	0	0	0	0	AATGTGCTGTTCGTAGTGT	78.5	2,017	19	58.9	42.1	1	-4	0	0	0	0	2	0	0	0	0
NM_001330728	Homo sapiens signal regulatory protein alpha (SIRPA), transcript variant 4, mRNA.	4,213	Best	82.1	921	80	60.1	-1.3	3	0	CCTCAGTCTGCTCATCCGTAAAGTGGGGATAGTGAAGATGACACCCCTCCCCACCACCTCTCATAAGCACTTTAGGAACACACAGAGGGTAGGGATAGTGGCCCTGGCCGTCTATCCTACCCCTTTAGTGACCGCCCCCATCCCGGCTTTCTGAGCTGATCCTTGAAGAAGAAATCTTCCATTTCTGCTCTCAAACCCTACTGGGATCAAACTGGAATAAATTGAAGACAGCCAGGGGGATGGTGCAGCTGTGAAGCTCGGGCTGATTCCCCCTCTGTCCCAGAAGGTTGGCCAGAGGGTGTGACCCAGTTACCCTTTAACCCCCACCCTTCCAGTCGGGTGTGAGGGCCTGACCGGGCCCAGGGCAAGCAGATGTCGCAAGCCCTATTTATTCAGTCTTCACTATAACTCTTAGAGTTGAGACGCTAATGTTCATGACTCCTGGCCTTGGGATGCCCAAGGGATTTCTGGCTCAGGCTGTAAAAGTAGCTGAGCCATCCTGCCCATTCCTGGAGGTCCTACAGGTGAAACTGCAGGAGCTCAGCATAGACCCAGCTCTCTGGGGGATGGTCACCTGGTGATTTCAATGATGGCATCCAGGAATTAGCTGAGCCAACAGACCATGTGGACAGCTTTGGCCAGAGCTCCCGTGTGGCATCTGGGAGCCACAGTGACCCAGCCACCTGGCTCAGGCTAGTTCCAAATTCCAAAAGATTGGCTTGTAAACCTTCGTCTCCCTCTCTTTTACCCAGAGACAGCACATACGTGTGCACACGCATGCACACACACATTCAGTATTTTAAAAGAATGTTTTCTTGGTGCCATTTTCATTTTATTTTATTTTTTAATTCTTGGAGGGGGAAATAAGGGAATAAGGCCAAGGAAGATGTATAGCTTTAGCTTTAGCCTGGCAACCTGGAG	CCTCAGTCTGCTCATCCGTAA	85.6	3,102	21	63.3	52.4	2	-3.6	-1.1	0	0	3	2	0	0	0	0	CTCCAGGTTGCCAGGCTAA	76.4	4,022	19	63.6	57.9	2	-3.6	0	0	0	0	2	0	0	-2.4	3
NM_001355129	Homo sapiens replication protein A2 (RPA2), transcript variant 5, mRNA.	1,596	Best	84.4	810	77.2	57.7	0	0	-0.8	CTATCAGCAATCCAGGAATGAGTGAAGCAGGGAACTTTGGTGGGAATAGCTTCATGCCAGCAAATGGCCTCACTGTGGCCCAAAACCAGGTGTTGAATTTGATTAAGGCTTGTCCAAGACCTGAAGGGTTGAACTTTCAGGATCTCAAGAACCAGCTGAAACACATGTCTGTATCCTCAATCAAGCAAGCTGTGGATTTTCTGAGCAATGAGGGGCACATCTATTCTACTGTGGATGATGACCATTTTAAATCCACAGATGCAGAATAACTGGATCTAACTGGGTACCTGAGATATTTTACAGCTGGACCTAGTTTCACAATCTGTTGTCTCCAGCTCTGCATATGTCTGGCCAGGGGGCTTCTAGGAAGTAGGTTTCATCTATCAAATGTCTCCTCTGACTTCCTTTTGAAACTTACTGCTCTTCTGTTTTATTTTGTTTTGTTTGAAGCTCAGAGGGAGATGGGCAATTGACAGGGATGCAATCCAGGGTGGGATTTCTTGAGGAAGTTACAAATAAGCTTGTTACAACATCAAGATAGATGGAATTGGAAGGATGCTACCAGGAGAGTACTTACATAGTGCTCAGGAGTTTCTCTTCTTAAAATGTTTACTGCTGAAAGATGAGCAGGACCAGGGCGTTATAGGCAGAGCCCTAGCCGAGAAACCTGCTGGCCTCTGCCTGTTTTCATTTCCCACTTTGGTTGTGTGGCATTACTTTCAGAATTGCACTTTCCTGCTTGTCATGACTTTTTGACACACTTGCCATGACGTGTGTTTCTGTGAACATGAAGTTCTGCGGTAGTGCCTC	CTATCAGCAATCCAGGAATGAGT	80.4	689	23	62	43.5	1	-3.5	-1.3	0	0	3	2	-0.9	3	-0.9	3	GAGGCACTACCGCAGAAC	86.9	1,498	18	62	61.1	1	-3.5	0	0	0	0	2	0	0	0	0
NM_001377277	Homo sapiens recombination activating 1 (RAG1), transcript variant 2, mRNA.	6,931	Best	75	925	74.7	54	0	0	0	CTTCATCCTGCTTAATCCTTCCAGCATGTCTCTGCACTAATAAACAGCTAAATTCACATAATCATCCTATTTACTGAAGCATGGTCATGCTGGTTTATAGATTTTTTACCCATTTCTACTCTTTTTCTCTATTGGTGGCACTGTAAATACTTTCCAGTATTAAATTATCCTTTTCTAACACTGTAGGAACTATTTTGAATGCATGTGACTAAGAGCATGATTTATAGCACAACCTTTCCAATAATCCCTTAATCAGATCACATTTTGATAAACCCTGGGAACATCTGGCTGCAGGAATTTCAATATGTAGAAACGCTGCCTATGGTTTTTTGCCCTTACTGTTGAGACTGCAATATCCTAGACCCTAGTTTTATACTAGAGTTTTATTTTTAGCAATGCCTATTGCAAGTGCAATTATATACTCCAGGGAAATTCACCACACTGAATCGAGCATTTGTGTGTGTATGTGTGAAGTATATACTGGGACTTCAGAAGTGCAATGTATTTTTCTCCTGTGAAACCTGAATCTACAAGTTTTCCTGCCAAGCCACTCAGGTGCATTGCAGGGACCAGTGATAATGGCTGATGAAAATTGATGATTGGTCAGTGAGGTCAAAAGGAGCCTTGGGATTAATAAACATGCACTGAGAAGCAAGAGGAGGAGAAAAAGATGTCTTTTTCTTCCAGGTGAACTGGAATTTAGTTTTGCCTCAGATTTTTTTCCCACAAGATACAGAAGAAGATAAAGATTTTTTTGGTTGAGAGTGTGGGTCTTGCATTACATCAAACAGAGTTCAAATTCCACACAGATAAGAGGCAGGATATATAAGCGCCAGTGGTAGTTGGGAGGAATAAACCATTATTTGGATGCAGGTGGTTTTTGATTGCAAATATGTGTGTGTCTTCAGTGATTGTATGACAGATG	CTTCATCCTGCTTAATCCT	86.4	5,589	19	55.8	42.1	2	-4.2	-0.8	0	0	4	2	0	0	0	0	CATCTGTCATACAATCACTG	69.2	6,513	20	55.4	40	1	-4.2	-1	-1	3	3	2	0	0	0	0
NM_001378933	Homo sapiens suppressor of cytokine signaling 3 (SOCS3), transcript variant 3, mRNA.	2,476	Best	86.6	801	80.8	58.7	-0.8	3	-0.5	TCCTACTCATACTATACCTTCCTGTACCTGGGTGGATGGAGCGGGAGGATGGAGGAGACGGGACATCTTTCACCTCAGGCTCCTGGTAGAGAAGACAGGGGATTCTACTCTGTGCCTCCTGACTATGTCTGGCTAAGAGATTCGCCTTAAATGCTCCCTGTCCCATGGAGAGGGACCCAGCATAGGAAAGCCACATACTCAGCCTGGATGGGTGGAGAGGCTGAGGGACTCACTGGAGGGCACCAAGCCAGCCCACAGCCAGGGAAGTGGGGAGGGGGGGCGGAAACCCATGCCTCCCAGCTGAGCACTGGGAATGTCAGCCCAGTAAGTATTGGCCAGTCAGGCGCCTCGTGGTCAGAGCAGAGCCACCAGGTCCCACTGCCCCGAGCCCTGCACAGCCCTCCCTCCTGCCTGGGTGGGGGAGGCTGGAGGTCATTGGAGAGGCTGGACTGCTGCCACCCCGGGTGCTCCCGCTCTGCCATAGCACTGATCAGTGACAATTTACAGGAATGTAGCAGCGATGGAATTACCTGGAACAGTTTTTTGTTTTTGTTTTTGTTTTTGTTTTTGTGGGGGGGGGCAACTAAACAAACACAAAGTATTCTGTGTCAGGTATTGGGCTGGACAGGGCAGTTGTGTGTTGGGGTGGTTTTTTTCTCTATTTTTTTGTTTGTTTCTTGTTTTTTAATAATGTTTACAATCTGCCTCAATCACTCTGTCTTTTATAAAGATTCCACCTCCAGTCCTCTCTCCTCCCCCCTACTCAGGCCCTTGAGGCTATTAGGAGATGCTTGAAGAACT	TCCTACTCATACTATACCTTCC	87.3	1,570	22	57.1	40.9	2	-4.1	-0.2	0	0	4	2	0	0	0	0	AGTTCTTCAAGCATCTCCT	84.6	2,370	19	57.5	42.1	2	-4.1	-0.5	0	0	3	2	0	0	0	0
NM_002351	Homo sapiens SH2 domain containing 1A (SH2D1A), transcript variant 1, mRNA.	2,236	Best	76.6	859	74	53.8	-1.3	3	0	CCTTCTTGCCTAGTGTTCTGATATTGGACAGTAAAATCCACAGACCAACCTGGAGTTGAAAATCTTATAATTTAAAATATGCTCTAAACATGTTTATCGTATTTGATGCTACAGGATTTGAAATTGTATTACAAATCCAATGAAATGAGTTTTTCTTTTCATTTACCTCTGCCCCAGTTGTTTCTACTACATGGAAGACCTCATTTTGAAGGGAAATTTCAGCAGCTGCAGCTCATGAGTAACTGATTTGTAACAAGCCTCCTTTTAAAGTAACCCTACAAAACCACTGGAAAGTTTATGGTTGTATTATTTTTTAAAAAAATTCCAAGTGATTGAAACCTACACGAGATACAGAATTTTATGCGGCATTTTCTTCTCACATTTATATTTTTGTGATTTTGTGATTGATTATATGTCACTTTGCTACAGGGCTCACAGAATTCATTCACTCAACAAACATAATAGGGCGCTGAGGGCATAGAAGTAAAAACACCTGGTCCCTGCTCTCAGTTCACTGTCTTGTTGGACGAGAAAACAATAACGATAAAAGACAGTGAAAGAAAATAACGATAAAAGACAGTGAAAGAAAATAACAATAAAAGACAAGGAAAAAATAACAATGAAAGTTGATAAGTACATGATAAGCGAGGTTCCCCGTGTGTAGGTAGATCTGGTCTTTAGAGGCAGATAGATAGGTCAGTGCAAATACTCTGGTCCATGGGCCATATGAAAAGGCTAAGCTTCACTGTAAAATAATAACTGGGAATTCTGGATTGTGTATGGGTGTTGGTGAACTTGGTTTTAATTAGTGAACTGCTGAGAGACAGAGCTATTCTCCATGTACTGGCAAGACCTGATT	CCTTCTTGCCTAGTGTTC	83.9	1,016	18	56.5	50	1	-3.2	-1.6	0	0	4	2	0	0	0	0	AATCAGGTCTTGCCAGTA	75.7	1,874	18	56.9	44.4	1	-3.2	0	0	0	0	2	0	0	0	0
NM_002575	Homo sapiens serpin family B member 2 (SERPINB2), transcript variant 2, mRNA.	1,906	Best	78.4	794	74.3	56.2	-1.1	3	-0.3	ATGGCTGAAGATGAAGTTGAGGTATACATACCCCAGTTCAAATTAGAAGAGCATTATGAACTCAGATCCATTCTGAGAAGCATGGGCATGGAGGACGCCTTCAACAAGGGACGGGCCAATTTCTCAGGGATGTCGGAGAGGAATGACCTGTTTCTTTCTGAAGTGTTCCACCAAGCCATGGTGGATGTGAATGAGGAGGGCACTGAAGCAGCCGCTGGCACAGGAGGTGTTATGACAGGGAGAACTGGACATGGAGGCCCACAGTTTGTGGCAGATCATCCTTTTCTTTTTCTTATTATGCATAAGATAACCAACTGCATTTTATTTTTCGGCAGATTTTCCTCACCCTAAAACTAAGCGTGCTGCTTCTGCAAAAGATTTTTGTAGATGAGCTGTGTGCCTCAGAATTGCTATTTCAAATTGCCAAAAATTTAGAGATGTTTTCTACATATTTCTGCTCTTCTGAACAACTTCTGCTACCCACTAAATAAAAACACAGAAATAATTAGACAATTGTCTATTATAACATGACAACCCTATTAATCATTTGGTCTTCTAAAATGGGATCATGCCCATTTAGATTTTCCTTACTATCAGTTTATTTTTATAACATTAACTTTTACTTTGTTATTTATTATTTTATATAATGGTGAGTTTTTAAATTATTGCTCACTGCCTATTTAATGTAGCTAATAAAGTTATAGAAGCAGATGATCTGTTAATTTCCTATCTAATAAATGCCTTTAATTGTTCTCATAATGAAGAATAAGTAGGTATCCCTCCATGCCCTTCTG	ATGGCTGAAGATGAAGTTGAGGTA	87.4	973	24	63.7	41.7	2	-2.8	0	0	0	0	3	0	0	0	0	CAGAAGGGCATGGAGGGATAC	71.7	1,766	21	64	57.1	1	-2.8	-2.3	0	0	4	3	0	0	0	0
NM_002811	Homo sapiens proteasome 26S subunit, non-ATPase 7 (PSMD7), mRNA.	1,631	Best	82.4	669	75.4	54.6	-0.9	3	-0.4	AAGACCAATGACCAGATGGTGGTAGTGTACTTGGCCTCGCTGATCCGTTCCGTGGTCGCCCTGCACAACCTCATCAACAACAAGATTGCCAACCGGGATGCAGAGAAGAAAGAAGGGCAGGAGAAAGAAGAGAGCAAAAAGGATAGGAAAGAGGACAAGGAGAAAGATAAAGATAAGGAAAAGAGTGATGTAAAGAAAGAGGAGAAAAAGGAGAAAAAGTAAAACATGTATTAAATAGCTTTTTTAATTTGTAAATTAAAATCTTACAAACTAAATCAGTGTGCTGCTAGAGGGTTCTTTTTCACTTGACATGCTTATTAGAAAGCTGACCCAACAAGAGCTCTCTGCCTCCGGTCACTCTTGCTGTGGTGCTACGTGGAAGTGAATGGAGACTGATCTCAAATCTGAACTGCAGCTTTCGCTGCTGTGAGTTGGGGATATGATAGTCAGCTCAGGCTTCAGATTGTATGAGAAAAATGAAGAGAAGTCAACAAATATTTTGGTACTCTTCATTCATTTATCTCTAAAACCAGGAGTTGAATTTTCCTCATCTTGAAAGACTCTTGGGGTCTGTTTCTGGTATTTTACAAAATTGCTAAGTGGAATGCATGAATTGCATTATGTTCTCTGGTAACACGTAGAGTTCAGACCCTTCTGAACTCTGTTGAT	AAGACCAATGACCAGATG	87.4	855	18	55.7	44.4	1	-4	0	0	0	0	2	0	0	0	0	ATCAACAGAGTTCAGAAGG	84.7	1,523	19	56	42.1	2	-4	-0.7	-0.7	3	3	2	0	0	-0.5	3
NM_002838	Homo sapiens protein tyrosine phosphatase receptor type C (PTPRC), transcript variant 1, mRNA.	5,357	Good	72.3	777	69.9	51	0	0	-0.5	GAGAGACAGAGAAAGAGAGAGAATTCTTTCAAGTGAATCTAAAAGCTTTTGCTTTTCCTTTGTTTTTATGAAGAAAAAATACATTTTATATTAGAAGTGTTAACTTAGCTTGAAGGATCTGTTTTTAAAAATCATAAACTGTGTGCAGACTCAATAAAATCATGTACATTTCTGAAATGACCTCAAGATGTCCTCCTTGTTCTACTCATATATATCTATCTTATATAGTTTACTATTTTACTTCTAGAGATAGTACATAAAGGTGGTATGTGTGTGTATGCTACTACAAAAAAGTTGTTAACTAAATTAACATTGGGAAATCTTATATTCCATATATTAGCATTTAGTCCAATGTCTTTTTAAGCTTATTTAATTAAAAAATTTCCAGTGAGCTTATCATGCTGTCTTTACATGGGGTTTTCAATTTTGCATGCTCGATTATTCCCTGTACAATATTTAAAATTTATTGCTTGATACTTTTGACAACAAATTAGGTTTTGTACAATTGAACTTAAATAAATGTCATTAAAATAAATAAATGCAATATGTATTAATATTCATTGTATAAAAATAGAAGAATACAAACATATTTGTTAAATATTTACATATGAAATTTAATATAGCTATTTTTATGGAATTTTTCATTGATATGAAAAATATGATATTGCATATGCATAGTTCCCATGTTAAATCCCATTCATAACTTTCATTAAAGCATTTACTTTGAATTTCTCCAATGCTTAGAATGTTTTTACCAGGAATGGATGTCGCTAATCA	GAGAGACAGAGAAAGAGAGA	74.8	4,351	20	57	45	1	-3.2	0	0	0	0	2	0	0	0	0	TGATTAGCGACATCCATTC	81.7	5,127	19	56.6	42.1	1	-3.2	-0.4	-0.4	3	3	2	0	0	0	0
NM_002908	Homo sapiens REL proto-oncogene, NF-kB subunit (REL), transcript variant 1, mRNA.	11,204	Good	73.2	980	72	52.8	-2.1	4	0	AGATGGACTTCTCATTAGCATTAACTAGTTATTGCCCAGCTTTGGAGAGCCTTCTTTTGGCTTATCATTTATTATAAGCCCAGAAATAGGTGACTAATCAGAGATAAATGTATGGGTTGTCTGTATCTAGTTTTATGCCTTTTTTTTGCCTAAGACGTAGTCAAATTAATATTTTAACTAATACATCTTAGCAGAGTTTAGTTAAGCACAAAGTTAACAGTGGGTAGGATTGAATCTTGAAAGTAATCATGTCTGTAATGTTTTTCATGCATGCAAAAAGCACAGACAAAACCACTCATGCCCTATTAATAAACAAAATACAGATCAAAGTTTTCAAAAGTAATCACTCTATTTATTCTAAATGTCTGTGGCTTTAGGAAAATACCACCAGCTAGTACTTACCTATTTAAAGATGTAGAATTTATTATCCTCTAATATTCTTATCAGTTGTTTCCACAACTTTAGTTTACTATTGGACTTTCAAAAATTTAAAGAATTACAAGTAAAATTCATTAAACACTTGTGTGTGAATAGTAATACACAGTAATTAGTACAGCATGTTGCTTCTTCAACAAATTGAGTTTTCAGGGAAATCAGCAAGTAAATGAAATATAAATTTTTGGTAAAAGTATCAAACATTCATCTTGCCCATTTTTCCTCTTAAACTTTATTATCTAATCAAACATAGTTTTCCATAAGATGTAATAAAATATAGATAAGGTTGGAATATTTGAGGATCCATTTGTGGAACTGAATTTAATGAGACTTCATTGGTGATACACTCAATTTTTACTGGGTAATTAGCTAATAATGTTGGTCACTGTCTCACAGTTCAAGTAGCTTTAAGATGATGTGGCAAGGAAAACACAAAGCTTTTGGGTAACCAGCGTTCTTAAATGTATGGTTTTTGACCAGGTGAACCCTTTAGAAGTGATTTCTGTTTTAAAAGTATGTACTTAAAATACCTTTGGCTGTGATGA	AGATGGACTTCTCATTAGCA	85.8	9,951	20	57.6	40	2	-3.1	-0.7	-0.7	3	3	3	0	0	0	0	TCATCACAGCCAAAGGTAT	71.5	10,930	19	57.9	42.1	2	-3.1	0	0	0	0	3	0	0	0	0
NM_002914	Homo sapiens replication factor C subunit 2 (RFC2), transcript variant 2, mRNA.	1,583	Best	84.5	732	80.2	60.1	-1.3	3	-0.7	GCTCACTTGTGGCATCTGGGCTACTCACCAGAAGATATCATTGGCAACATCTTTCGAGTGTGTAAAACTTTCCAAATGGCAGAATACCTGAAACTGGAGTTTATCAAGGAAATTGGATACACTCACATGAAAATAGCGGAAGGAGTGAACTCTCTTTTGCAGATGGCAGGCCTCCTGGCAAGGCTGTGTCAGAAGACAATGGCCCCGGTGGCCAGTTAGAGCAGAGACTTCACTGACTGACTTACAGGTGCCCTATTCTGAGGTACAGGAGCCGCGGCTTTCTGATGGGGGAAAATGCCGCCTTAGGCTGGAGCCAACATGACTGTCCTTTAAACTCCAGTGGCTGGCCAGGCACGGTAGCTCACGCCTGTAATCCCAACACTTTGGGAGGCCGAGGCAGGTGGATCACCTGAGGTCAGAAGTTCAAGACCAGCCTGGCCAACATGGGGAAACCCTGTCTTTACTAAAAATATAAAAATTAGCTGGGTGTGGTGGCGGGCACCTGTAATCCCAGCTACTCGGGAGGCTGTGGCAGGAGAATCGCTTGAACCCAGGAGGTGGAGGTTGCAGTGAGCCAAGATCACACCATTGCACTCCAGCCTGGGCGACAGAGTCTCCATCTGGGGAAAAAAATTAAATAAATAAACTCCCGTGACTTGCATGTTTGCTTCTGGGACGTCTGTGCCCCGCAAGTGTTTGAGTTTGGCCTCCACCCCATTGATGCGGTGACGG	GCTCACTTGTGGCATCTGG	80.3	761	19	63	57.9	2	-3.6	-1.3	0	0	3	2	0	0	0	0	CCGTCACCGCATCAATGG	86.5	1,492	18	63.1	61.1	2	-3.6	0	0	0	0	2	0	0	-0.5	3
NM_002922	Homo sapiens regulator of G protein signaling 1 (RGS1), mRNA.	1,352	Best	83.4	857	75.5	56.6	-1.5	3	0	GCAATGGTCTCAATCTCTGGAAAAACTTCTTGCCAACCAAACTGGTCAAAATGTCTTTGGAAGTTTCCTAAAGTCTGAATTCAGTGAGGAGAATATTGAGTTCTGGCTGGCTTGTGAAGACTATAAGAAAACAGAGTCTGATCTTTTGCCCTGTAAAGCAGAAGAGATATATAAAGCATTTGTGCATTCAGATGCTGCTAAACAAATCAATATTGACTTCCGCACTCGAGAATCTACAGCCAAGAAGATTAAAGCACCAACCCCCACGTGTTTTGATGAAGCACAAAAAGTCATATATACTCTTATGGAAAAGGACTCTTATCCCAGGTTCCTCAAATCAGATATTTACTTAAATCTTCTAAATGACCTGCAGGCTAATAGCCTAAAGTGACTGGTCCCTGGCTGAAGGGAATTAACAGATAGTATCAAGCGCAGAAGGAATGTGCCAGTATGGCTCCCTGGGTGAACAGCTTGGCCTTTTTTGGGTGTCTTGACAGGCCAAGAAGAACAAATGACTCAGAATGGATTAACATGAAAGTTATCCAGGCGCAGAGTTGAAGAAGCATAAGCAAGACAAAAACAGAGAGACCGCAGAAGGAGGAAGATACTGTGGTACTGTCATAAAAAACAGTGGAGCTCTGTATTAGAAAGCCCCTCAGAACTGGGAAGGCCAGGTAACTCTAGTTACACAGAAACTGTGACTAAAGTCTATGAAACTGATTACAACAGACTGTAAGAATCAAAGTCAACTGACATCTATGCTACATATTATTATATAGTTTGTACTGAGCTATTGAAGTCCCATTAACTTAAAGTATATGTTTTCAAATTGCCATTGCTACTATTGCTTGTCGGTG	GCAATGGTCTCAATCTCTGGAA	87.4	260	22	62.4	45.5	2	-3.9	0	0	0	0	2	0	0	0	0	CACCGACAAGCAATAGTAGCA	81.8	1,116	21	62.4	47.6	2	-3.9	0	0	0	0	2	0	0	0	0
NM_002923	Homo sapiens regulator of G protein signaling 2 (RGS2), mRNA.	1,348	Best	84.5	698	75.9	56.6	-0.9	3	-0.6	GCTTGATGGAGAACAACTCTTATCCTCGTTTCTTGGAGTCAGAATTCTACCAGGACTTGTGTAAAAAGCCACAAATCACCACAGAGCCTCATGCTACATGAAATGTAAAAGGGAGCCCAGAAATGGAGGACATTTCATTCTTTTTCCTGAGGGGAAGGACTGTGACCTGCCATAAAGACTGACCTTGAATTCAGCCTGGGTGTTCAGGAAACATCACTCAGAACTATTGATTCAAAGTTGGGTAGTGAATCAGGAAGCCAGTAACTGACTAGGAGAAGCTGGTATCAGAACAGCTTCCCTCACTGTGTACAGAACGCAAGAAGGGAATAGGTGGTCTGAACGTGGTGTCTCACTCTGAAAAGCAGGAATGTAAGATGATGAAAGAGACAATGTAATACTGTTGGTCCAAAAGCATTTAAAATCAATAGATCTGGGATTATGTGGCCTTAGGTAGCTGGTTGTACATCTTTCCCTAAATCGATCCATGTTACCACATAGTAGTTTTAGTTTAGGATTCAGTAACAGTGAAGTGTTTACTATGTGCAACGGTATTGAAGTTCTTATGACCACAGATCATCAGTACTGTTGTCTCATGTAATGCTAAAACTGAAATGGTCCGTGTTTGCATTGTTAAAAATGATGTGTGAAATAGAATGAGTGCTATGGTGTTGAAAACTGCAGTGTCCGTTATGAGTGCC	GCTTGATGGAGAACAACTCTTATC	83.4	569	24	61.4	41.7	1	-4	-0.9	-0.9	3	3	2	-0.4	3	-0.4	3	GGCACTCATAACGGACACT	87.3	1,266	19	61.3	52.6	1	-4	0	0	0	0	2	0	0	0	0
NM_002933	Homo sapiens ribonuclease A family member 1, pancreatic (RNASE1), transcript variant 4, mRNA.	914	Best	83.2	586	80.5	59.5	-2.5	4	-1.1	GCTCCACCTACTGTAACCAAATGATGAGGCGCCGGAATATGACACAGGGGCGGTGCAAACCAGTGAACACCTTTGTGCACGAGCCCCTGGTAGATGTCCAGAATGTCTGTTTCCAGGAAAAGGTCACCTGCAAGAACGGGCAGGGCAACTGCTACAAGAGCAACTCCAGCATGCACATCACAGACTGCCGCCTGACAAACGGCTCCAGGTACCCCAACTGTGCATACCGGACCAGCCCGAAGGAGAGACACATCATTGTGGCCTGTGAAGGGAGCCCATATGTGCCAGTCCACTTTGATGCTTCTGTGGAGGACTCTACCTAAGGTCAGAGCAGCGAGATACCCCACCTCCCTCAACCTCATCCTCTCCACAGCTGCCTCTTCCCTCTTCCTTCCCTGCTGTGAAAGAAGTAACTACAGTTAGGGCTCCTATTCAACACACACATGCTTCCCTTTCCTGAGTCCCATCCCTGCGTGATTTTGGGGGTGAAGAGTGGGTTGTGAGGTGGGCCCCATGTTAACCCCTCCACTCTTTCTTTCAATAAAACGCAGTTGCAAACACCTGATTTCTGAAGCGGTTCTGTCTA	GCTCCACCTACTGTAACCA	86.5	222	19	60.3	52.6	2	-3.5	-0.3	0	0	3	2	0	0	0	0	TAGACAGAACCGCTTCAGAA	83.8	807	20	60.3	45	1	-3.5	-0.5	-0.5	3	3	2	0	0	-0.5	3
NM_002934	Homo sapiens ribonuclease A family member 2 (RNASE2), mRNA.	720	Best	82.8	609	77.4	56.4	-2.1	4	-1.1	TTGTCTGCTTCTTCTGTTGGGGCTTCTGGCTGTGGAGGGCTCACTCCATGTCAAACCTCCACAGTTTACCTGGGCTCAATGGTTTGAAACCCAGCACATCAATATGACCTCCCAGCAATGCACCAATGCAATGCAGGTCATTAACAATTATCAACGGCGATGCAAAAACCAAAATACTTTCCTTCTTACAACTTTTGCTAACGTAGTTAATGTTTGTGGTAACCCAAATATGACCTGTCCTAGTAACAAAACTCGCAAAAATTGTCACCACAGTGGAAGCCAGGTGCCTTTAATCCACTGTAACCTCACAACTCCAAGTCCACAGAATATTTCAAACTGCAGGTATGCGCAGACACCAGCAAACATGTTCTATATAGTTGCATGTGACAACAGAGATCAACGACGAGACCCTCCACAGTATCCGGTGGTTCCAGTTCACCTGGATAGAATCATCTAAGCTCCTGTATCAGCACTCCTCATCATCACTCATCTGCCAAGCTCCTCAATCATAGCCAAGATCCCATCTCTCCATATACTTTGGGTATCAGCATCTGTCCTCATCAGTCTCCATACCCCTTCAGCTTTCCTGAGCTGAAGTGCCTTGTGAAC	TTGTCTGCTTCTTCTGTTG	87.4	85	19	57.2	42.1	1	-3.5	0	0	0	0	2	0	0	0	0	GTTCACAAGGCACTTCAG	85.7	693	18	57.8	50	1	-3.5	0	0	0	0	2	-0.5	3	-0.5	3
NM_000358	Homo sapiens transforming growth factor beta induced (TGFBI), mRNA.	2,712	Best	85.4	733	78	57	-1.5	3	0	ATGTCATCACCAATGTTCTGCAGCCTCCAGCCAACAGACCTCAGGAAAGAGGGGATGAACTTGCAGACTCTGCGCTTGAGATCTTCAAACAAGCATCAGCGTTTTCCAGGGCTTCCCAGAGGTCTGTGCGACTAGCCCCTGTCTATCAAAAGTTATTAGAGAGGATGAAGCATTAGCTTGAAGCACTACAGGAGGAATGCACCACGGCAGCTCTCCGCCAATTTCTCTCAGATTTCCACAGAGACTGTTTGAATGTTTTCAAAACCAAGTATCACACTTTAATGTACATGGGCCGCACCATAATGAGATGTGAGCCTTGTGCATGTGGGGGAGGAGGGAGAGAGATGTACTTTTTAAATCATGTTCCCCCTAAACATGGCTGTTAACCCACTGCATGCAGAAACTTGGATGTCACTGCCTGACATTCACTTCCAGAGAGGACCTATCCCAAATGTGGAATTGACTGCCTATGCCAAGTCCCTGGAAAAGGAGCTTCAGTATTGTGGGGCTCATAAAACATGAATCAAGCAATCCAGCCTCATGGGAAGTCCTGGCACAGTTTTTGTAAAGCCCTTGCACAGCTGGAGAAATGGCATCATTATAAGCTATGAGTTGAAATGTTCTGTCAAATGTGTCTCACATCTACACGTGGCTTGGAGGCTTTTATGGGGCCCTGTCCAGGTAGAAAAGAAATGGTATGTAGAGCTTAGATTTCCCTATTGTGACAGAGCCA	ATGTCATCACCAATGTTCTG	86.4	1,945	20	57.6	40	1	-3	-0.5	-0.5	3	3	2	0	0	0	0	TGGCTCTGTCACAATAGG	86.7	2,677	18	57.8	50	2	-3	-1	0	0	3	2	0	0	0	0
NM_000361	Homo sapiens thrombomodulin (THBD), mRNA.	4,040	Best	84.4	543	74.8	57.5	-1.1	3	0	GACAACCATTCCAGACTGCTTCCAATTTTCTGGAATACATGAAATATAGATCAGTTATAAGTAGCAGGCCAAGTCAGGCCCTTATTTTCAAGAAACTGAGGAATTTTCTTTGTGTAGCTTTGCTCTTTGGTAGAAAAGGCTAGGTACACAGCTCTAGACACTGCCACACAGGGTCTGCAAGGTCTTTGGTTCAGCTAAGCTAGGAATGAAATCCTGCTTCAGTGTATGGAAATAAATGTATCATAGAAATGTAACTTTTGTAAGACAAAGGTTTTCCTCTTCTATTTTGTAAACTCAAAATATTTGTACATAGTTATTTATTTATTGGAGATAATCTAGAACACAGGCAAAATCCTTGCTTATGACATCACTTGTACAAAATAAACAAATAACAATGTGCTCTCGGGTTGTGTGTCTGTTCACTTTTCCTCCCTCAGTGCCCTCATTTTATGTCATTAAATGGGGCTCACAAACCATGCAAATGCTATGAGATGCATGGAGGGCTGCCCTGTACCCCAGCACTTGTGTTGTCTGGTGGTGGCA	GACAACCATTCCAGACTGCTTCCA	85.6	3,277	24	67	50	2	-3.8	-1.1	0	0	3	2	0	0	0	0	TGCCACCACCAGACAACACAA	82.5	3,819	21	66.8	52.4	1	-3.8	0	0	0	0	2	0	0	0	0
NM_000582	Homo sapiens secreted phosphoprotein 1 (SPP1), transcript variant 2, mRNA.	1,519	Best	78.5	879	74.1	55.4	-1.9	3	0	TGCTACAGACGAGGACATCACCTCACACATGGAAAGCGAGGAGTTGAATGGTGCATACAAGGCCATCCCCGTTGCCCAGGACCTGAACGCGCCTTCTGATTGGGACAGCCGTGGGAAGGACAGTTATGAAACGAGTCAGCTGGATGACCAGAGTGCTGAAACCCACAGCCACAAGCAGTCCAGATTATATAAGCGGAAAGCCAATGATGAGAGCAATGAGCATTCCGATGTGATTGATAGTCAGGAACTTTCCAAAGTCAGCCGTGAATTCCACAGCCATGAATTTCACAGCCATGAAGATATGCTGGTTGTAGACCCCAAAAGTAAGGAAGAAGATAAACACCTGAAATTTCGTATTTCTCATGAATTAGATAGTGCATCTTCTGAGGTCAATTAAAAGGAGAAAAAATACAATTTCTCACTTTGCATTTAGTCAAAAGAAAAAATGCTTTATAGCAAAATGAAAGAGAACATGAAATGCTTCTTTCTCAGTTTATTGGTTGAATGTGTATCTATTTGAGTCTGGAAATAACTAATGTGTTTGATAATTAGTTTAGTTTGTGGCTTCATGGAAACTCCCTGTAAACTAAAAGCTTCAGGGTTATGTCTATGTTCATTCTATAGAAGAAATGCAAACTATCACTGTATTTTAATATTTGTTATTCTCTCATGAATAGAAATTTATGTAGAAGCAAACAAAATACTTTTACCCACTTAAAAAGAGAATATAACATTTTATGTCACTATAATCTTTTGTTTTTTAAGTTAGTGTATATTTTGTTGTGATTATCTTTTTGTGGTGTGAATAAATCTTTTATCTTGAATGTAATAAGAATTTGGTGGTGTCAATTGCTTATTTGTTTTCCCACGGTTGTCCAG	TGCTACAGACGAGGACATCA	87.4	608	20	62.3	50	1	-3.6	0	0	0	0	3	0	0	0	0	CTGGACAACCGTGGGAAA	76.4	1,486	18	61.4	55.6	2	-3.6	0	0	0	0	3	0	0	0	0
NM_000593	Homo sapiens transporter 1, ATP binding cassette subfamily B member (TAP1), transcript variant 1, mRNA.	2,685	Best	84.7	563	81.4	58.6	-0.9	3	-0.3	GCTATGACACAGAGGTAGACGAGGCTGGGAGCCAGCTGTCAGGGGGTCAGCGACAGGCAGTGGCGTTGGCCCGAGCATTGATCCGGAAACCGTGTGTACTTATCCTGGATGATGCCACCAGTGCCCTGGATGCAAACAGCCAGTTACAGGTGGAGCAGCTCCTGTACGAAAGCCCTGAGCGGTACTCCCGCTCAGTGCTTCTCATCACCCAGCACCTCAGCCTGGTGGAGCAGGCTGACCACATCCTCTTTCTGGAAGGAGGCGCTATCCGGGAGGGGGGAACCCACCAGCAGCTCATGGAGAAAAAGGGGTGCTACTGGGCCATGGTGCAGGCTCCTGCAGATGCTCCAGAATGAAAGCCTTCTCAGACCTGCGCACTCCATCTCCCTCCCTTTTCTTCTCTCTGTGGTGGAGAACCACAGCTGCAGAGTAGGCAGCTGCCTCCAGGATGAGTTACTTGAAATTTGCCTTGAGTGTGTTACCTCCTTTCCAAGCTCCTCGTGATAATGCAGACTTCCTGGAGTACAAACACAGGATTTGTAATTCCTTACTGTAACGGAGTT	GCTATGACACAGAGGTAG	87.4	1,960	18	55.3	50	2	-3.1	0	0	0	0	2	-0.1	3	-0.1	3	AACTCCGTTACAGTAAGG	80.5	2,522	18	55	44.4	2	-3.1	-0.8	-0.8	3	3	2	0	0	-1.4	4
NM_000594	Homo sapiens tumor necrosis factor (TNF), mRNA.	1,678	Best	87.5	616	78.1	57.9	0	0	0	GCAACAAGACCACCACTTCGAAACCTGGGATTCAGGAATGTGTGGCCTGCACAGTGAAGTGCTGGCAACCACTAAGAATTCAAACTGGGGCCTCCAGAACTCACTGGGGCCTACAGCTTTGATCCCTGACATCTGGAATCTGGAGACCAGGGAGCCTTTGGTTCTGGCCAGAATGCTGCAGGACTTGAGAAGACCTCACCTAGAAATTGACACAAGTGGACCTTAGGCCTTCCTCTCTCCAGATGTTTCCAGACTTCCTTGAGACACGGAGCCCAGCCCTCCCCATGGAGCCAGCTCCCTCTATTTATGTTTGCACTTGTGATTATTTATTATTTATTTATTATTTATTTATTTACAGATGAATGTATTTATTTGGGAGACCGGGGTATCCTGGGGGACCCAATGTAGGAGCTGCCTTGGCTCAGACATGTTTTCCGTGAAAACGGAGCTGAACAATAGGCTGTTCCCATGTAGCCCCCTGGCCTCTGTGCCTTCTTTTGATTATGTTTTTTAAAATATTTATCTGATTAAGTTGTCTAAACAATGCTGATTTGGTGACCAACTGTCACTCATTGCTGAGCCTCTGCTCCCCAGGGGAGTTGTGTCTGTAATCGCC	GCAACAAGACCACCACTTC	85.4	1,020	19	60.9	52.6	1	-3.5	0	0	0	0	2	-0.5	3	-0.5	3	GGCGATTACAGACACAACTC	88	1,635	20	60.5	50	1	-3.5	0	0	0	0	2	0	0	0	0
NM_000660	Homo sapiens transforming growth factor beta 1 (TGFB1), mRNA.	2,780	Best	84.9	883	83.7	60.8	-0.1	3	-1.3	GACACCAACTATTGCTTCAGCTCCACGGAGAAGAACTGCTGCGTGCGGCAGCTGTACATTGACTTCCGCAAGGACCTCGGCTGGAAGTGGATCCACGAGCCCAAGGGCTACCATGCCAACTTCTGCCTCGGGCCCTGCCCCTACATTTGGAGCCTGGACACGCAGTACAGCAAGGTCCTGGCCCTGTACAACCAGCATAACCCGGGCGCCTCGGCGGCGCCGTGCTGCGTGCCGCAGGCGCTGGAGCCGCTGCCCATCGTGTACTACGTGGGCCGCAAGCCCAAGGTGGAGCAGCTGTCCAACATGATCGTGCGCTCCTGCAAGTGCAGCTGAGGTCCCGCCCCGCCCCGCCCCGCCCCGGCAGGCCCGGCCCCACCCCGCCCCGCCCCCGCTGCCTTGCCCATGGGGGCTGTATTTAAGGACACCCGTGCCCCAAGCCCACCTGGGGCCCCATTAAAGATGGAGAGAGGACTGCGGATCTCTGTGTCATTGGGCGCCTGCCTGGGGTCTCCATCCCTGACGTTCCCCCACTCCCACTCCCTCTCTCTCCCTCTCTGCCTCCTCCTGCCTGTCTGCACTATTCCTTTGCCCGGCATCAAGGCACAGGGGACCAGTGGGGAACACTACTGTAGTTAGATCTATTTATTGAGCACCTTGGGCACTGTTGAAGTGCCTTACATTAATGAACTCATTCAGTCACCATAGCAACACTCTGAGATGCAGGGACTCTGATAACACCCATTTTAAAGGTGAGGAAACAAGCCCAGAGAGGTTAAGGGAGGAGTTCCTGCCCACCAGGAACCTGCTTTAGTGGGGGATAGTGAAGAAGACAATAAAAGATAGTAGTTCAGGCCAGGCGGGGTGGCTCACGCCTGTAATCCTA	GACACCAACTATTGCTTCA	85.7	1,719	19	57	42.1	1	-4.1	-0.7	-0.7	3	3	2	0	0	0	0	TAGGATTACAGGCGTGAG	82.8	2,601	18	57.2	50	1	-4.1	0	0	0	0	2	0	0	0	0
NM_001001522	Homo sapiens transgelin (TAGLN), transcript variant 1, mRNA.	4,260	Best	82.8	650	83.3	60.3	0	0	0	GTGTAACCATCTTCCTCAGGAATTTTCAGCCCCGGTGGGCAGGGCAGGGCGAAGTCATCGTGCAGGTATTTTCCACTCATGGCACTCTCTAACAGCCTGTGGAGAAGAAAAGAGGTGAGGATGCCCCACTGACTATGGTTCCTATACCATCTGCCCTCACCCATTTTCCTGCCTTACAGGTGAAGACAGGGAAGCCCCACAGCAAAAAGGAGAGGCCCAGACTGTGAGTTCCCAGCCCGGGGCTCCATCTACCGGCTTGACGCTGGAACTGGGAAGCACAGCTGGGGTTCAGAGGGCGATGGGCTCCCTAGGCGGCCCTTCCCCTGTGACTGGCCTTCCCTCTGACACATGCGGCTTTACCCACCTTTGTCTGTCCCTGATGTCTACTGCACTCCACACAGAGCCATATAGGGTCAGCTGCCATTGCCGGAGGATGCCGACCTGGAATGACTCATCCCCTAGGGCAGCAAGGGGCAGCTCGTGAGCCACGCCCCTCTGTCAGCCATGCCAGACAGCAGAGGCCCTGCCCGCCCTGCCACCCAAAGGGGCTCAGGCCACATGGTCTGCTCCAGGAGCTGCCTCACTGTGTCCCACTGACCCCAGGTTCTGCAGAAGGGCCTCACTGGGTGCCCTTAGGGATGGAAAGGGTT	GTGTAACCATCTTCCTCAG	87.4	3,498	19	56.5	47.4	1	-3.1	0	0	0	0	3	0	0	0	0	AACCCTTTCCATCCCTAA	75.5	4,147	18	56.4	44.4	2	-3.1	0	0	0	0	3	0	0	0	0
NM_001030288	Homo sapiens sialophorin (SPN), transcript variant 1, mRNA.	7,300	Best	81.1	887	77	56.2	-0.7	3	0	GATAGAGCAAGGAACAGTAAGAAAATAGTTGGGTGCAGTGGCTATGCGGTGGCACTATAGGAGGCTGAGGCGGGCAGATCACCTGAGGTCAGGAGTTGGAGACCAGCCTGGGCAACATAGACCCCTATCTCTACAAAAAATTTGAAATATGAAAAATTAGCCAGGTGTAGTGGTGTGCGCCTGTGGTACCAGCTACTCAAGAGGCGAAGGCAGGGAAGATTGCTTGAGCCCAGGAGTTTGAGGCTATAGTGAGCTGTGATCATGCCACTGCACTCCAGCCTGGGCAATAGTGTGAGACTCTGTCTCAAAAGAAAGAACATGGCCAGGCGTGGTGGCTCACACCTGTAATCCCAGCACTTTGGGAGGCCGAGGCAGTCAGATCATGAGGCCAGTTTGAAACCAGCCTGGCCAACATGGTGAAACCCTGTCTCTACTAAAAATACAAAAATTAGCCAGGCGTGGTGGCATGCCCCCGTAATCCCAGCTACTTGGGGGTCTGAGGCAGAAGAATTGCTTGAAACCGGGAGGCAGAGGTTGCAGTGAGCCGAGATCGTGTCATTGCACTCTAGTCTGGGCGACAGAGCAAGACTCCGTCTTGGAAAAAAATTTAAAAAAAGAAAATATAAAATATGGTATAAGATTAAATATATTAGTTATGAAAATAATTGTAAATGGCTTATTGAACTTATAGTCAGTAAAAATCATGTTTTTGAAAATTATGTAATGACTTTGGAAAATACCAGCAATATAATGTTAAGTGGGGAAAAAAGCAAGTTACTCCTCTGTAATACATATGATTTTAGTTTTGTAATAAAAATTCCCAACCATATATGCACTTATAGGGAAACAAAGGACCCATCGCAAATGTTTTCCATGCTGATCTCCAA	GATAGAGCAAGGAACAGTAAG	87.4	6,316	21	57.4	42.9	1	-3.9	0	0	0	0	2	0	0	0	0	TTGGAGATCAGCATGGAA	76.4	7,202	18	57.3	44.4	2	-3.9	-2	0	0	4	2	0	0	-2.3	4
NM_001032283	Homo sapiens thymopoietin (TMPO), transcript variant 2, mRNA.	4,136	Best	76	532	72.6	53.1	0	0	-0.4	AAGGAAGAAGCCGAAGATGTATATTTAGACCAGCACACAATTTTGATTTCAATTAGCCTTATTCTAATATTTAGCTTTTAGATCTTTCATACACATTTTCACGTACTTTGCAATTGAGACCAGAAAGACTTGTAGGTCTTTCTGCAGAATGAGTGGGTCCTTGCAAAGTGAGTGGGAAACTTACTCCTAGATCAGAAATGTTTGCCTCTCTGAGTAAAATGTTTCTTTCAGATGAGCCATAGAGGGGGCACCTTTTACTCAACTTTTCTTTGTTTTGAAACTTTGTTTCCCATACTGTTTTCAGCCTTTTGTTTATAATTAGAAATTGTGAGAAGCTTCATTTAGTGTTTAAAAATGTGGGGAGATAAATCAGACTTAACATGTATGTAAGATCAATTCACTTAAAAGTATGGTCCAAATAGCAAAAATAGGACCAGGTGAAACATGTAGTCATTTTTTAAAAACATGTACTTGGTCTTTTGTGTGTGTCTGTTTTATTCCATTAGAATAAATGTGTCCTTGATGTAAATGC	AAGGAAGAAGCCGAAGAT	87.4	3,490	18	57.3	44.4	1	-4.1	0	0	0	0	3	0	0	0	0	GCATTTACATCAAGGACACA	74.1	4,021	20	57.9	40	1	-4.1	0	0	0	0	3	0	0	0	0
NM_001065	Homo sapiens TNF receptor superfamily member 1A (TNFRSF1A), transcript variant 1, mRNA.	2,171	Best	83.9	950	84.7	61.9	-1.3	3	-1.3	CAGTTCCACCTTCACCTCCAGCTCCACCTATACCCCCGGTGACTGTCCCAACTTTGCGGCTCCCCGCAGAGAGGTGGCACCACCCTATCAGGGGGCTGACCCCATCCTTGCGACAGCCCTCGCCTCCGACCCCATCCCCAACCCCCTTCAGAAGTGGGAGGACAGCGCCCACAAGCCACAGAGCCTAGACACTGATGACCCCGCGACGCTGTACGCCGTGGTGGAGAACGTGCCCCCGTTGCGCTGGAAGGAATTCGTGCGGCGCCTAGGGCTGAGCGACCACGAGATCGATCGGCTGGAGCTGCAGAACGGGCGCTGCCTGCGCGAGGCGCAATACAGCATGCTGGCGACCTGGAGGCGGCGCACGCCGCGGCGCGAGGCCACGCTGGAGCTGCTGGGACGCGTGCTCCGCGACATGGACCTGCTGGGCTGCCTGGAGGACATCGAGGAGGCGCTTTGCGGCCCCGCCGCCCTCCCGCCCGCGCCCAGTCTTCTCAGATGAGGCTGCGCCCCTGCGGGCAGCTCTAAGGACCGTCCTGCGAGATCGCCTTCCAACCCCACTTTTTTCTGGAAAGGAGGGGTCCTGCAGGGGCAAGCAGGAGCTAGCAGCCGCCTACTTGGTGCTAACCCCTCGATGTACATAGCTTTTCTCAGCTGCCTGCGCGCCGCCGACAGTCAGCGCTGTGCGCGCGGAGAGAGGTGCGCCGTGGGCTCAAGAGCCTGAGTGGGTGGTTTGCGAGGATGAGGGACGCTATGCCTCATGCCCGTTTTGGGTGTCCTCACCAGCAAGGCTGCTCGGGGGCCCCTGGTTCGTCCCTGAGCCTTTTTCACAGTGCATAAGCAGTTTTTTTTGTTTTTGTTTTGTTTTGTTTTGTTTTTAAATCAATCATGTTACACTAATAGAAACTTGGCACTCCTGTGCCCTCTGCCTGGACAAGCACATAGCAAGC	CAGTTCCACCTTCACCTC	82.2	1,129	18	58.8	55.6	2	-3.7	0	0	0	0	2	0	0	0	0	GCTTGCTATGTGCTTGTC	87	2,078	18	58.3	50	1	-3.7	0	0	0	0	2	0	0	0	0
NM_001066	Homo sapiens TNF receptor superfamily member 1B (TNFRSF1B), mRNA.	3,687	Best	85	628	81.7	60.3	0	0	0	AGCCAAGGTCGGTAAGTTGAATGGCCTGCCTTGAAGCCACTGAAGCTGGGATTCCTCCCCATTAGAGTCAGCCTTCCCCCTCCCAGGGCCAGGGCCCTGCAGAGGGGAAACCAGTGTAGCCTTGCCCGGATTCTGGGAGGAAGCAGGTTGAGGGGCTCCTGGAAAGGCTCAGTCTCAGGAGCATGGGGATAAAGGAGAAGGCATGAAATTGTCTAGCAGAGCAGGGGCAGGGTGATAAATTGTTGATAAATTCCACTGGACTTGAGCTTGGCAGCTGAACTATTGGAGGGTGGGAGAGCCCAGCCATTACCATGGAGACAAGAAGGGTTTTCCACCCTGGAATCAAGATGTCAGACTGGCTGGCTGCAGTGACGTGCACCTGTACTCAGGAGGCTGAGGGGAGGATCACTGGAGCCCAGGAGTTTGAGGCTGCAGCGAGCTATGATCGCGCCACTACACTCCAGCCTGAGCAACAGAGTGAGACCCTGTCTCTTAAAGAAAAAAAAAGTCAGACTGCTGGGACTGGCCAGGTTTCTGCCCACATTGGACCCACATGAGGACATGATGGAGCGCACCTGCCCCCTGGTGGACAGTCCTGGGAGAACCTCAGGCTTCCTTGGCATCACAG	AGCCAAGGTCGGTAAGTT	87.4	2,921	18	60	50	1	-4.4	0	0	0	0	2	0	0	0	0	CTGTGATGCCAAGGAAGC	79.5	3,548	18	60.3	55.6	2	-4.4	0	0	0	0	2	0	0	0	0
NM_001098725	Homo sapiens TCL1 family AKT coactivator A (TCL1A), transcript variant 2, mRNA.	1,340	Best	89.3	708	80.8	60.1	0	0	-0.1	CCACTCTGCTCGCCTTAGCACTACCACTCCTGCCAAGGAGGATTCCATTTGGCAGAGCTTCTTCCAGGTGCCCAGCTATACCTGTGCCTCGGCTTTTCTCAGCTGGATGATGGTCTTCAGCCTCTTTCTGTCCCTTCTGTCCCTCACAGCACTAGTATTTCATGTTGCACACCCACTCAGCTCCGTGAACTTGTGAGAACACAGCCGATTCACCTGAGCAGGACCTCTGAAACCCTGGACCAGTGGTCTCACATGGTGCTACGCCTGCATGTAAACACGCCTGCAAACGCTGCCTGCCGGTAAACACGCCTGCAAACGCTGCCTGCCCGTAAACACGCCTGCAAACGCTGCCTGCCCACACAGGTTCACGTGCAGCTCAAGGAAAGGCCTGAAAGGAGCCCTTATCTGTGCTCAGGACTCAGAAGCCTCTGGGTCAGTGGTCCACATCCCGGGACGCAGCAGGAGGCCAGGCCGGCGAGCCCTGTGGATGAGCCCTCAGAACCCTTGGCTTGCCCACGTGGAAAAGGGATAGAGGTTGGGTTTCCCCCCTTTTATAGATGGTCACGCACCTGGGTGTTACAAAGTTGTATGTGGCATGAATACTTTTTGTAATGATTGATTAAATGCAAGATAGTTTATCTAACTTCGTGCGGAATCAGCTTCTATCCTTGACTTAGATTCTGGTGGAGAGAAGTGAGAATAGGCAGC	CCACTCTGCTCGCCTTAG	87.4	589	18	61.4	61.1	1	-3.5	0	0	0	0	2	0	0	0	0	GCTGCCTATTCTCACTTCTCT	87.9	1,296	21	61.2	47.6	1	-3.5	0	0	0	0	2	0	0	0	0
NM_001127699	Homo sapiens serine peptidase inhibitor Kazal type 5 (SPINK5), transcript variant 3, mRNA.	2,917	Best	80.1	619	76	56.8	0	0	-1.5	AGGACGAATGTGCTGAGTATCGGGAACAAATGAAAAATGGAAGACTCAGCTGTACTCGGGAGAGTGATCCTGTACGTGATGCTGATGGCAAATCGTACAACAATCAGTGTACCATGTGTAAAGCAAAATTGGAAAGAGAAGCAGAGAGAAAAAATGAGTATTCTCGCTCCAGATCAAATGGGACTGGATCAGAATCAGGGAAGGATACATGTGATGAGTTTAGAAGCCAAATGAAAAATGGAAAACTCATCTGCACTCGAGAAAGTGACCCTGTCCGGGGTCCAGATGGCAAGACACATGGCAATAAGTGTACTATGTGTAAGGAAAAACTGGAAAGGGAAGCAGCTGAAAAAAAAAAGAAAGAGGATGAAGACAGGAGCAATACAGGAGAAAGGAGCAATACAGGAGAAAGGAGCAATGACAAAGAGGATCTGTGTCGTGAATTTCGAAGCATGCAGAGAAATGGAAAGCTTATCTGCACCAGAGAAAATAACCCTGTTCGAGGCCCATATGGCAAGATGCACATCAATAAATGTGCTATGTGTCAGAGCATCTTTGATCGAGAAGCTAATGAAAGAAAAAAGAAAGATGAAGAGAAATCAAGTAGCAAGCCCTCAAA	AGGACGAATGTGCTGAGTATC	87.4	2,176	21	61.6	47.6	1	-2.9	0	0	0	0	3	0	0	0	0	TTTGAGGGCTTGCTACTTGAT	75.4	2,794	21	61.6	42.9	1	-2.9	0	0	0	0	3	0	0	0	0
NM_001128148	Homo sapiens transferrin receptor (TFRC), transcript variant 2, mRNA.	5,012	Best	80.8	952	75.4	56.3	-2.6	4	0	TCTCCAGGTCCTCTACTTAATGAGATAGTAGCATACATTTATAATGTTTGCTATTGACAAGTCATTTTAACTTTATCACATTATTTGCATGTTACCTCCTATAAACTTAGTGCGGACAAGTTTTAATCCAGAATTGACCTTTTGACTTAAAGCAGAGGGACTTTGTATAGAAGGTTTGGGGGCTGTGGGGAAGGAGAGTCCCCTGAAGGTCTGACACGTCTGCCTACCCATTCGTGGTGATCAATTAAATGTAGGTATGAATAAGTTCGAAGCTCCGTGAGTGAACCATCATTATAAACGTGATGATCAGCTGTTTGTCATAGGGCAGTTGGAAACGGCCTCCTAGGGAAAAGTTCATAGGGTCTCTTCAGGTTCTTAGTGTCACTTACCTAGATTTACAGCCTCACTTGAATGTGTCACTACTCACAGTCTCTTTAATCTTCAGTTTTATCTTTAATCTCCTCTTTTATCTTGGACTGACATTTAGCGTAGCTAAGTGAAAAGGTCATAGCTGAGATTCCTGGTTCGGGTGTTACGCACACGTACTTAAATGAAAGCATGTGGCATGTTCATCGTATAACACAATATGAATACAGGGCATGCATTTTGCAGCAGTGAGTCTCTTCAGAAAACCCTTTTCTACAGTTAGGGTTGAGTTACTTCCTATCAAGCCAGTACGTGCTAACAGGCTCAATATTCCTGAATGAAATATCAGACTAGTGACAAGCTCCTGGTCTTGAGATGTCTTCTCGTTAAGGAGATGGGCCTTTTGGAGGTAAAGGATAAAATGAATGAGTTCTGTCATGATTCACTATTCTAGAACTTGCATGACCTTTACTGTGTTAGCTCTTTGAATGTTCTTGAAATTTTAGACTTTCTTTGTAAACAAATGATATGTCCTTATCATTGTATAAAAGCTGTTATGTGCAACAGTGTGGAGATTCCTTGTCTG	TCTCCAGGTCCTCTACTTAATGA	83.9	4,036	23	61.5	43.5	1	-4	-1.3	0	0	3	2	0	0	-0.8	4	CAGACAAGGAATCTCCACACT	83	4,987	21	61.4	47.6	1	-4	-1.3	-1.3	3	3	2	0	0	0	0
NM_001192	Homo sapiens TNF receptor superfamily member 17 (TNFRSF17), mRNA.	891	Best	83.3	581	76.5	56.4	-1.2	4	-0.5	GATGTTCTTCTAATACTCCTCCTCTAACATGTCAGCGTTATTGTAATGCAAGTGTGACCAATTCAGTGAAAGGAACGAATGCGATTCTCTGGACCTGTTTGGGACTGAGCTTAATAATTTCTTTGGCAGTTTTCGTGCTAATGTTTTTGCTAAGGAAGATAAACTCTGAACCATTAAAGGACGAGTTTAAAAACACAGGATCAGGTCTCCTGGGCATGGCTAACATTGACCTGGAAAAGAGCAGGACTGGTGATGAAATTATTCTTCCGAGAGGCCTCGAGTACACGGTGGAAGAATGCACCTGTGAAGACTGCATCAAGAGCAAACCGAAGGTCGACTCTGACCATTGCTTTCCACTCCCAGCTATGGAGGAAGGCGCAACCATTCTTGTCACCACGAAAACGAATGACTATTGCAAGAGCCTGCCAGCTGCTTTGAGTGCTACGGAGATAGAGAAATCAATTTCTGCTAGGTAATTAACCATTTCGACTCGAGCAGTGCCACTTTAAAAATCTTTTGTCAGAATAGATGATGTGTCAGATCTCTTTAGGATGACTGTATTTTTCAGTTGCCGATACAGC	GATGTTCTTCTAATACTCCTCCTC	84.5	195	24	59.7	41.7	2	-3.5	0	0	0	0	2	0	0	0	0	GCTGTATCGGCAACTGAA	84.3	775	18	59.3	50	1	-3.5	0	0	0	0	2	0	0	0	0
NM_001243	Homo sapiens TNF receptor superfamily member 8 (TNFRSF8), transcript variant 1, mRNA.	3,760	Best	85.5	824	82.5	61.5	-1.3	3	-0.5	TCAAGTCACTCATCTCAGAATGTCCCCACCAATCCCCGCCACAGCAGGCGCCTCGGGTCCCAGATGTCTGCAGCCCTCAGCAGCTGCAGACCGCCCCTCACCAACCCAGAGAACCTGCTTTACTTTGCCCAGGGACTTCCTCCCCATGTGAACATGGGGAACTTCGGGCCCTGCCTGGAGTCCTTGACCGCTCTCTGTGGGCCCCACCCACTCTGTCCTGGGAAATGAAGAAGCATCTTCCTTAGGTCTGCCCTGCTTGCAAATCCACTAGCACCGACCCCACCACCTGGTTCCGGCTCTGCACGCTTTGGGGTGTGGATGTCGAGAGGCACCACGGCCTCACCCAGGCATCTGCTTTACTCTGGACCATAGGAAACAAGACCGTTTGGAGGTTTCATCAGGATTTTGGGTTTTTCACATTTCACGCTAAGGAGTAGTGGCCCTGACTTCCGGTCGGCTGGCCAGCTGACTCCCTAGGGCCTTCAGACGTGTATGCAAATGAGTGATGGATAAGGATGAGTCTTGGAGTTGCGGGCAGCCTGGAGACTCGTGGACTTACCGCCTGGAGGCAGGCCCGGGAAGGCTGCTGTTTACTCATCGGGCAGCCACGTGCTCTCTGGAGGAAGTGATAGTTTCTGAAACCGCTCAGATGTTTTGGGGAAAGTTGGAGAAGCCGTGGCCTTGCGAGAGGTGGTTACACCAGAACCTGGACATTGGCCAGAAGAAGCTTAAGTGGGCAGACACTGTTTGCCCAGTGTTTGTGCAAGGATGGAGTGGGTGTCTCTGCATCACCCACAGCCGCAGCTGTAAGGCACGCTGGAAGG	TCAAGTCACTCATCTCAGAATGTC	84.3	2,793	24	62.1	41.7	1	-2.9	-0.8	0	0	3	2	-0.5	3	-0.5	3	CCTTCCAGCGTGCCTTAC	85.5	3,616	18	62.3	61.1	1	-2.9	0	0	0	0	2	0	0	0	0
NM_001244950	Homo sapiens SPARC (osteonectin), cwcv and kazal like domains proteoglycan 2 (SPOCK2), transcript variant 3, mRNA.	5,224	Best	84.5	537	80.5	58.2	-0.8	3	-0.9	CTGCTTCCAACTTCACTTTGGAGGGGGTGGGGTCCGTTGGCATCAACACGGGGACCCTCTGCTTCACCAAAGCCCGAGCCCTCAGCCCCTGGGGAGAACAAATGGCTGAGCTTTGATACCTGGGGTCGTCGAGAGGCTGCGGGCTGGCGGCAGTCCCAGGGGAGAGACACCACAGAAGGAGACCCAGACATCCCGAGGAAGTTCCCAGCAGAGCAAACTGCTTTCCAGCCTGAAGCCTGCTTAAACTGTGTGATGTGCAATAACTGAGCTTAGAGTTAGGAATTGTGTTCAAGTGCTTGGATTTCCGTCTGTAGATTTAACTGCTGAAATTGTATCTCTCAGTAATTTTAGATGTCTTTTAAAAAATTGAAAAACAAAGTGTTAGACTGTGTGCGTGTGCGTTGATGGGCACTCAAGAGTCCCGTGAGTCATCCAGCCCTGCCTTTCCCCTGCGCCCCCATCCTCTCACGTCCCGCCCCGCCTCCACTTGGGGACCCTGCCTCGTGTCGTCTTTATCTGCCTATTACTCAGCCTAAG	CTGCTTCCAACTTCACTT	87.4	4,605	18	56.6	44.4	1	-4.4	0	0	0	0	2	0	0	0	0	CTTAGGCTGAGTAATAGGC	81.7	5,141	19	56	47.4	3	-4.4	0	0	0	0	2	0	0	0	0
NM_001270508	Homo sapiens TNF alpha induced protein 3 (TNFAIP3), transcript variant 1, mRNA.	4,665	Best	80	584	74.3	55.5	-0.7	3	0	GGATGAGACTGGCAATGGTCACAGGGAAAGATGTGGCCTTTTGTGATGGTTTTATTTTCTGTTAACACTGTGTCCTGGGGGGGCTGGGAAGTCCCCTGCATCCCATGGTACCCTGGTATTGGGACAGCAAAAGCCAGTAACCATGAGTATGAGGAAATCTCTTTCTGTTGCTGGCTTACAGTTTCTCTGTGTGCTTTGTGGTTGCTGTCATATTTGCTCTAGAAGAAAAAAAAAAAAGGAGGGGAAATGCATTTTCCCCAGAGATAAAGGCTGCCATTTTGGGGGTCTGTACTTATGGCCTGAAAATATTTGTGATCCATAACTCTACACAGCCTTTACTCATACTATTAGGCACACTTTCCCCTTAGAGCCCCCTAAGTTTTTCCCAGACGAATCTTTATAATTTCTTTCCAAAGATACCAAATAAACTTCAGTGTTTTCATCTAATTCTCTTAAAGTTGATATCTTAATATTTTGTGTTGATCATTATTTCCATTCTTAATGTGAAAAAAAGTAATTATTTATACTTATTATAAAAAGTATTTGAAATTTGCACATTTAATTGTCCCTAATAGAAAGCCACC	GGATGAGACTGGCAATGGT	87.4	3,995	19	61.4	52.6	2	-3.7	0	0	0	0	3	0	0	0	0	GGTGGCTTTCTATTAGGGACAA	75.9	4,578	22	61.8	45.5	1	-3.7	-0.1	0	0	3	3	0	0	0	0
NM_001270951	Homo sapiens TNF receptor superfamily member 11a (TNFRSF11A), transcript variant 4, mRNA.	7,197	Best	83.6	1,000	76	55.7	0	0	0	CCTTCTCCACAGTTGACAGGACTGTTATGGTTGACCCAAAAGTTGTCATCTTCTGACATGACACACTGAGGGAAGTAGACTTACCCAATATAACTTCACATTATACTGTCTTAAAAGACTATGATTAAAATGGGCATCAGTGTAGGCAACATGTAGGGCGCAAAGAATAGCCAGATGTGAAGGTTGAAAGGCTATGTGGGCTAGTTTGTCATGGTATTCCTGGTGCCTCTCCCCGTTTGGGAAGAATAACACATTGACCACCGGCTCAGAGGAGGTGGCATTATAGGTCCAGGCCCCTTCAGGAGGGCACTGGAGTCAATGAAAGCTTTTGCTCTCACCCAGGCTCTTGGTTTCTCACGGGCAGGGGTAGCCCAGGAAACAAAGGCTGTATAGACTTTAAGTCGTGAGAAAAACGACATTCTTATGGTGAGGCTCTTAGAGACTGTCTCCATTTAAGCAGCAGCAGTAAAACATCTTACCCTAAAATGAAGAAGCAAATCCATTTTTATTGGCTTTTATAGCCTCTCTCTTTCAATGACAAAGAAACCATTAAAATGAATGTTTAAAGTTCTTAGAAGAGCTTTCTCTAAATATTTACTCTGTCAGTGGAAAAATAAACATTTTTTACATCGGGTCTATTGAGTTTGTTATATACAGTAAAATTCACCCTTTTTAGATATATAGTTTTATGAGTTTTAACAAAAATACATAGTTGTGTAACCACCACCATCACAATCAAGATATAGAATATTTCAACATCCCAAAGTTCCCATTTCCCTTTTCAGTCAATCCCTTCCCCACTACCCCTAGCCCCTGGCAACCATTATCTGTTCTCTCTTCCCATAGTTTCACCTTTTCCAATTTGTCGTGTAGAGTTACACAGCTCATAGCCATTTGAGTCTGGCTTCTTTCCACATAATGTCCTTGAGATCCATCGGTGGGTACACCAGTAGTTCCATTTTTTTTCTGAGTAGTAGTCCATTGTATGGATGTACTGCGG	CCTTCTCCACAGTTGACA	87.3	6,134	18	57.9	50	1	-2.7	0	0	0	0	2	0	0	0	0	CCGCAGTACATCCATACA	82.7	7,133	18	58	50	1	-2.7	-2	0	0	4	2	-0.3	3	-0.3	3
NM_001271943	Homo sapiens transcription factor EB (TFEB), transcript variant 5, mRNA.	2,078	Best	83	565	85.3	63.5	-1.5	3	-0.9	CCTGGACGACTCACTGCTACCGCTGGCCTCTGATCCACTTCTGTCCACCATGTCCCCCGAGGCCTCCAAGGCCAGCAGCCGCCGGAGCAGCTTCAGCATGGAGGAGGGCGATGTGCTGTGACCCTGGCTGCCCCTGTGCCAGGGAACAGGGGCCGGCCTGGGGGCTGGGAGGGCCAGGGGCACCTCCCTCCCACCCTTCAGGCTGCACTGTGTGTGAAGTAGCCACCTGCCCTGCCTCCCTCCTCCCCGTTGGCCCCTGTTTGGACTTAGTGCCTGTCTGGCAGCCTGTGGGGTCAGGAGAAGCACCCCCAGGGCAGCCCTCTTGACTGGCGCAGTGGGAAGAGGCCTTCAGCCCCTCTCCCGGAGATGGAATCGCGGGGCAGGGAGGGGCAGGGTGTTCTAGAGGTGAGAAGAGGGCCTGGTGGAGATTCCCTGTCTTCTGAGCCCGAGCCCCTCATTACCAGTGAAGGACATGCTTGAGGGGTTCGGGAAGCTCCTCATCTGAGGCAACTGGTCCTGGGGGTGCTCAGGCCTGCCTTTTTGGGACTCAGATGGCAGGAGGTCC	CCTGGACGACTCACTGCTA	87.4	1,337	19	62.6	57.9	2	-3.7	0	0	0	0	2	0	0	0	0	GGACCTCCTGCCATCTGA	82.4	1,901	18	62.3	61.1	1	-3.7	-1.3	0	0	3	2	0	0	0	0
NM_001278691	Homo sapiens SSX family member 1 (SSX1), transcript variant 1, mRNA.	1,309	Best	83.3	764	78.1	59.3	-1.5	3	0	CGGCAGGCTCCACAGAATCATCCCGAAGATCATGCCCAAGAAGCCAGCAGAGGACGAAAATGATTCGAAGGGAGTGTCAGAAGCATCTGGCCCACAAAACGATGGGAAACAACTGCACCCCCCAGGAAAAGCAAATATTTCTGAGAAGATTAATAAGAGATCTGGACCCAAAAGGGGGAAACATGCCTGGACCCACAGACTGCGTGAGAGAAAGCAGCTGGTGATTTATGAAGAGATCAGTGACCCTGAGGAAGATGACGAGTAACTCCCCTGGGGGATACGACACATGCCCTTGATGAGAAGCAGAACGTGGTGACCTTTCACGAACATGGGCATGGCTGCGGCTCCCTCGTCATCAGGTGCATAGCAAGTGAAAGCAAGTGTTCACAACGGTGAAACTTGAGCGTCATTTTTCTTAGTGTGCCAAGAGTTCGATGTTAGTGTTTCCATTGTATTTTCTTACAGTGTGCCATTCTGTTAGATACTATCCTTATAATTGATGAGCAAGACATACTGAATGCATATTTCGGTTTGTGTATCCATGCACCTACGTCAGAAAACAAGTATTGTCAGGTATTCTCTCCATAGAACAGCACTATCCTCATCTCTCCCCAGATGTGACTACTGAGGGCAGTTCTGAGTGTTTAATTTCAGACTTTTTCCTCTGCATTTACACACACACACACACACACACGCACACACACACACCAAGTACCAGTATAAGCATCTCCCATCTGCTTTTCCCATTGCCATGCGTCCTGGTC	CGGCAGGCTCCACAGAATC	87.4	450	19	65	63.2	1	-4	0	0	0	0	2	0	0	0	0	GACCAGGACGCATGGCAAT	78.2	1,213	19	65	57.9	2	-4	-2.3	-1.5	3	4	2	0	0	0	0
NM_001282142	Homo sapiens transcription factor binding to IGHM enhancer 3 (TFE3), transcript variant 2, mRNA.	3,226	Best	84.1	750	80.9	58.6	-1.3	3	0	AGAGGAGTCAAGTAATGGAGGTCCCAGCCCTGGGGGTTTAAGCTCTGCCCCTTCCCCATGAACCCTGCCCTGCTCTGCCCAGGCAAGGAACAGAAGTGAGGATGAGACCCAGCCCCTTCCCCTGGGAACTCTCCTGGCCTTCTAGGAATGGAGGAGCCAGGCCCCACCCCTTCCCTATAGGAACAGCCCAGCACAGGTATTTCAGGTGTGAAAGAATCAGTAGGACCAGGCCACCGCTAGTGCTTGTGGAGATCACAGCCCCACCCTTGTCCCTCAGCAACATCCCATCTAAGCATTCCACACTGCAGGGAGGAGTGGTACTTAAGCTCCCCTGCCTTAACCTGGGACCAACCTGACCTAACCTAGGAGGGCTCTGAGCCAACCTTGCTCTTGGGGAAGGGGACAGATTATGAAATTTCATGGATGAATTTTCCAGACCTATATCTGGAGTGAGAGGCCCCCACCCTTGGGCAGAGTCCTGCCTTCTTCCTTGAGGGGCAGTTTGGGAAGGTGATGGGTATTAGTGGGGGACTGAGTTCAGGTTACCAGAACCAGTACCTCAGTATTCTTTTTCAACATGTAGGGCAAGAGGATGAAGGAAGGGGCTATCCTGGGACCTCCCCAGCCCAGGAAAAACTGGAAGCCTTCCCCCAGCAAGGCAGAAGCTTGGAGGAGGGTTGTAAAAGCATATTGTACCCCCTCATTTGTTTATCTGATTTTTTTATTGCTCCGCATACTGAGAATCTAGGC	AGAGGAGTCAAGTAATGGA	87.4	2,248	19	56.2	42.1	2	-3.6	0	0	0	0	2	0	0	0	0	GCCTAGATTCTCAGTATGC	79.8	2,997	19	56.4	47.4	2	-3.6	-1.6	0	0	4	2	0	0	0	0
NM_001282541	Homo sapiens synaptonemal complex protein 1 (SYCP1), transcript variant 2, mRNA.	3,465	Best	77.2	750	73.2	53.4	-0.8	3	-0.8	AGAACAAGAACAGTCATCACTGAGAGCATCTTTGGAGATTGAACTATCCAATCTCAAAGCTGAACTTTTGTCTGTTAAGAAGCAACTTGAAATAGAAAGAGAAGAGAAGGAAAAACTCAAAAGAGAGGCAAAAGAAAACACAGCTACTCTTAAAGAAAAAAAAGACAAGAAAACACAAACATTTTTATTGGAAACACCTGAAATTTATTGGAAATTGGATTCTAAAGCAGTTCCTTCACAAACTGTATCTCGAAATTTCACATCAGTTGATCATGGCATATCCAAAGATAAAAGAGACTATCTGTGGACATCTGCCAAAAATACTTTATCTACACCATTGCCAAAGGCATATACAGTGAAGACACCAACAAAACCAAAACTACAGCAAAGAGAAAACTTGAATATACCCATTGAAGAAAGTAAAAAAAAGAGAAAAATGGCCTTTGAATTTGATATTAATTCAGATAGTTCAGAAACTACTGATCTTTTGAGCATGGTTTCAGAAGAAGAGACATTGAAAACACTGTATAGGAACAATAATCCACCAGCTTCTCATCTTTGTGTCAAAACACCAAAAAAGGCCCCTTCATCTCTAACAACCCCTGGATCTACACTGAAGTTTGGAGCTATAAGAAAAATGCGGGAGGACCGTTGGGCTGTAATTGCTAAAATGGATAGAAAAAAAAAACTAAAAGAAGCTGAAAAGTTATTTGTTTAATTTCAGAGAATCAGTGTAGTTAAGGAGCCTAA	AGAACAAGAACAGTCATCAC	87.4	2,397	20	57.2	40	1	-4	0	0	0	0	2	0	0	0	0	TTAGGCTCCTTAACTACACT	76.6	3,146	20	56.8	40	1	-4	-1.3	-0.1	3	3	2	0	0	0	0
NM_001290043	Homo sapiens transporter 2, ATP binding cassette subfamily B member (TAP2), transcript variant 1, A allele, mRNA.	5,643	Best	84.5	941	76	56	0	0	0	GGAACCACAGATGTCACTAATCCTGGTTTGCTCCAGAGTTCTTTTTGTTCACTCCTACCCCCCATCACCATTTGATTGATCTCCTTACCCTGTAATTTCCCCTTCTTGTCGCTTACCTGCAGTATCTTTCCCACCCAGGCATGCCTTATTCTTTCTAAAGGAAAGTATGAATGGAGAGGGGAAAGCTTGGGAAACTGATAGATTTCCTTGGATGCCAAAACACCTCCATAGCCTGTCTGCCCGGCCCTATGTGGAAACAGCATTGAGTTTCAAGTCCTTTATGCCTCCACCCAGGGATAGCCACTTGTAATCCACATGGCAATTGTGAAACAAGCAGGAAATGCGTAATTGTCAGAATTTTGTGGGGAAAGGACTAGGGAATAAGGAAAACAAAGATCTTCCTTGTGTTTTAGAGCTGTCAGCTAGAGGAGCACCTGCTTGAGTCTGATGCCATCTAATGGTCCCAGAAGAAACTGGGTTTTGAACCTAGAGTTCCATGGACTCTTAGGAATTAGACTACTACTACTACTAAGCATTCACTGGTGCTTACTATGTGCTATTGCTGTGCCAAGTATCTGAAACCTGTCTTCTTACCTTATTTTTCAAGATAATTCTATGTGGCAGGTATTACTATCTCAATTCTAAGAGTGAGAAAATGGAGTTTTAGAAACATTTACTAACTTGCCTGGGTCACATAGCTAAGGAAGAGGTGGACTTGCCCAGCTTTGCATAAAACTCCTCAAAAGAGTTGCCTATACTCCCTGACTCCACTTATCTTCCTACTATCCTCTTTTTAAAATATATTATTTATTTATTTAAATAAGCAATATATGAATGTGGTTTGAAATTCAAAAGACACAAAGAAGTATACAGAGGAAAGCCTCACTCTCAATCCTTCTCAAGGTTTGCTAATTCCTCTTGCATAGGCAATCCGTTCTTCC	GGAACCACAGATGTCACTAA	85.9	4,547	20	58.8	45	1	-3	-1	0	0	3	2	0	0	0	0	GGAAGAACGGATTGCCTAT	85.1	5,487	19	58.8	47.4	2	-3	0	0	0	0	2	0	0	0	0
NM_001290404	Homo sapiens TAL bHLH transcription factor 1, erythroid differentiation factor (TAL1), transcript variant 4, mRNA.	4,779	Best	85.9	841	77.1	58.2	0	0	0	TCAAGCAATCCTCTCACCTCAGCCTCCCGAGTAGGGAGGACCACAGGTGTGAGCCACCACACCTGGCTAATTTTTACTTTTTTTTTTTTTTGGTAGAGATGGAGTCTTGCTATATTGCCCAGGCTGGTCTTGAAGTCCTGGCTTCAGGCAATTCTCCTGCCTTTGCCTCCAGAAGCACTGGGATCACAGGTGTCAGCCATTGCACCCAGCCCAGATTGTCTTAATTTCTATCTTGTTCCAAGGCCAGGGACAGTAATAAGAATGGAAAAGAGATATGGGAACACTGGCAGACTGTGTAAAATGTAATGCAACTACCCAAAACAAGCCTGGTAGGAAAGGGCAAGTCTTTAGGTCTTTGTAAGAACTAAAGAAGATCTGTAATTTTTATTTTCACCCTCTGTACCCCATGACCTTATCCTTCCTCTCCTTCCTTGTTACCCATGAAAAACTGGCAACATTCCAAGAATAGCATCTGTACAAAGGGGAAAGAACATAAAGGTAAAACAAAACAAAACAACATTTTGAGAACAAAGATGACCATAACCACTGAAGGGAATCACATCTTTTAAGACAAATTCATATTCTTTTATTTGTTATGGCAGATGACAAGATGGTACAACCTTTATTCTTTTCCAAAATAAAACAAAGGGCACAGCATCTGTAGTCAGCCGACAACTATTTCGGCCTTTTGGGGGTGGGTCTGGCCGTACTTGTGATTTCGATGGTACGTGACCCTCTGCTGAAGACTTGCCCCCTGCCCGTGTACATAGTGCATTGTTTCTGTGGGCGGGCCCAGCACTTTCCGTCAACGTTGTACTGTATGTGATGAATTGCGTTGGTC	TCAAGCAATCCTCTCACCTCAG	87.4	3,739	22	63.8	50	1	-2.7	0	0	0	0	2	0	0	0	0	GACCAACGCAATTCATCACATACA	82.2	4,579	24	63.9	41.7	1	-2.7	-1.1	0	0	4	2	0	0	0	0
NM_001297605	Homo sapiens TNF receptor superfamily member 14 (TNFRSF14), transcript variant 2, mRNA.	1,559	Best	84.1	608	85.4	62.2	-0.8	3	-0.4	AGTGATGTAGTCAAGGTGATCGTCTCCGTCCAGCGGAAAAGACAGGAGGCAGAAGGTGAGGCCACAGTCATTGAGGCCCTGCAGGCCCCTCCGGACGTCACCACGGTGGCCGTGGAGGAGACAATACCCTCATTCACGGGGAGGAGCCCAAACCACTGACCCACAGACTCTGCACCCCGACGCCAGAGATACCTGGAGCGACGGCTGCTGAAAGAGGCTGTCCACCTGGCGGAACCACCGGAGCCCGGAGGCTTGGGGGCTCCGCCCTGGGCTGGCTTCCGTCTCCTCCAGTGGAGGGAGAGGTGGGGCCCCTGCTGGGGTAGAGCTGGGGACGCCACGTGCCATTCCCATGGGCCAGTGAGGGCCTGGGGCCTCTGTTCTGCTGTGGCCTGAGCTCCCCAGAGTCCTGAGGAGGAGCGCCAGTTGCCCCTCGCTCACAGACCACACACCCAGCCCTCCTGGGCCAGCCCAGAGGGCCCTTCAGACCCCAGCTGTCTGCGCGTCTGACTCTTGTGGCCTCAGCAGGACAGGCCCCGGGCACTGCCTCACAGCCAAGGCTGGACTGGGTTGGCTGCAGTGTGGTGTTTAGTGGATACCACATCGGAAGT	AGTGATGTAGTCAAGGTGAT	80.4	845	20	57.5	40	1	-3	-0.9	-0.9	3	3	2	-0.9	3	-0.9	3	ACTTCCGATGTGGTATCC	85.6	1,452	18	57.5	50	2	-3	0	0	0	0	2	-0.4	3	-0.4	3
NM_001305134	Homo sapiens transmembrane protein with EGF like and two follistatin like domains 2 (TMEFF2), transcript variant 2, mRNA.	2,856	Best	77.3	571	73	54.1	-1.1	3	-1.5	GGACTCAGTGGCTAGGTTTTGAATGATTCCAAGATCAAGGGAAATGATGGTTATTGGAAAAGAGAAAAAATAATTTACTTTATATCGAGTGAGGATAAAATATTTCCGATCTTTGAATCATCTCTATTTCATCAACTTTCTTCCCTGGTCTTCCATTTTCATCCCTAGAGCAGAAAAATCTCTGGCATATAAACTAAATAAAAGAAGAAGGGGAGGGAAAGTGTTTTATAACTCATAAAGGAGAGGGAAAGAAAATATTGGTTTTTATTGGGGAAGTAGCTTAGAATCCCCCAGTTAAGTGCATATATCTGAACTTACTGAACAAGTTACATACTAGGTATACACAGAGTGGCAAAATATATTCCATTTAGGTGGGTGGAATTACCAGGGGAAAAATGTAATAACACCACTAGATGTGAAACACCAAAATCGTGAATTCTCAAAAGCACCATACAATATGTATAGTATATAGTTCTTTGAAAAGAAGTTAGAATCACAACCAATACCCCATGAATAGCTTTGTGGCTAATGCAGCACCATAATTTGTAATGGAACTAAGATGATGATGACG	GGACTCAGTGGCTAGGTT	81.8	2,005	18	59.8	55.6	2	-3.9	-0.8	0	0	3	2	0	0	-1.6	4	CGTCATCATCATCTTAGTTCCA	79.7	2,575	22	59.7	40.9	2	-3.9	0	0	0	0	2	0	0	0	0
NM_001311162	Homo sapiens Thy-1 cell surface antigen (THY1), transcript variant 3, mRNA.	4,530	Best	88	663	81.2	61.1	0	0	0	CCTTCAGCACCTAAGTCCATACCTAGGGCCGTGGAATTCCCGCTCAAGAGCAACAGAAGCCCCTCTCTGCACCCCCATTTCTGGACTGGATTGTCCACTGAGACGCGCAATGTCTGCATCTCTGACATCTAGAGGCTTCCTCGGGAAGGGCATGGGGATCTCCGTGAGATGTGGGGACTTTCACTGGCCAACCAAGAAATCTACACAGCGTCCGGGGACCTGTGACACACATCCCTCCCGCCTCCTCAACCTGATGTCCCTCTCTGAATCTGCAGCTTTCGTGCTGTGAAGGTGTCTTTACATGTGAAACAAACAAACCCAAGTCAAGAGTAAATCATCTCATTTACTAGTGAGAAAATGTTGGAGCTGGAGTCCTTCAGAGAGTCCTGGCCAGGCAAGAGGGCCATCAGCTCTCTTCTGCTCAACAGGGGCTCTCAGCCTCAGGACACTCTCAGGCCTGGAATGTCCCCAACACACTCAAGGAGAAACATGTCCTGTGCAGACCCACAGGAGGCATCTTTGCCCGGCACAAGGAAGAGCTGGGGTCAGTGGGACCTGTAGATGTAGACACATCATATGGAGGGTGGGTAGGACCAATGTGGCAGCTTCATGGAGGCCAAGTGTGGCTCTGCACCAGGAAGGGGCTGTGATGGCTGGAGGTGC	CCTTCAGCACCTAAGTCCATACC	86.5	3,772	23	64.4	52.2	2	-4	-0.5	-0.5	3	3	2	0	0	0	0	GCACCTCCAGCCATCACA	86.9	4,434	18	64	61.1	1	-4	0	0	0	0	2	0	0	0	0
NM_001317225	Homo sapiens sperm acrosome associated 3 (SPACA3), transcript variant 3, mRNA.	890	Best	85.6	775	81.7	60.5	-1.3	3	0	GAGCCATCCAAGGTGTCACAGGGCTGGGCTTTTCATTTAACAAATTTGTTCTGATGGATGTGTATAGAATAGCTTGGAAGAGTGGTTGAGACATGATACAAGAAGACCATGAAGGAAGCCAGGATGGAGGGGTGCACTCAAGCCCTGTTTCTTCTCCTTCTGTGAGTGGACCACGGAGGCTGGTGAGCTGCCTGTCATCCCAAAGCTCAGCTCTGAGCCAGAGTGGTGGTGGCTCCACCTCTGCCGCCGGCATAGAAGCCAGGAGCAGGGCTCTCAGAAGGCGGTGGTGCCCAGCTGGGATCATGTTGTTGGCCCTGGTCTGTCTGCTCAGCTGCCTGCTACCCTCCAGTGAGGCCAAGCTCTACGGTCGTTGTGAACTGGCCAGAGTGCTACATGACTTCGGGCTGGACGGATACCGGGGATACAGCCTGGCTGACTGCCTATGCTCTGCCCTATGCAGGGGTCTGCCTTGCTTATTTCACAAGCGGTTTCAACGCAGCTGCTTTGGACTACGAGGCTGATGGGAGCACCAACAACGGGATCTTCCAGATCAACAGCCGGAGGTGGTGCAGCAACCTCACCCCGAACGTCCCCAACGTGTGCCGGATGTACTGCTCAGATTTGTTGAATCCTAATCTCAAGGATACCGTTATCTGTGCCATGAAGATAACCCAAGAGCCTCAGGGTCTGGGTTACTGGGAGGCCTGGAGGCATCACTGCCAGGGAAAAGACCTCACTGAATGGGTGGATGGCTGTGACTTCTAGGATGGACGGA	GAGCCATCCAAGGTGTCA	87.3	27	18	60.8	55.6	1	-3.8	0	0	0	0	2	0	0	0	0	TCCGTCCATCCTAGAAGTCA	82.9	801	20	61.4	50	1	-3.8	-1.6	0	0	4	2	0	0	0	0
NM_001318777	Homo sapiens TIR domain containing adaptor protein (TIRAP), transcript variant 5, mRNA.	2,189	Best	84.8	875	78	56.8	-0.9	3	0	ACTCATCTCCTGCCTAACTGGACAGGAAGCCTGGCACCCACTTCTGTCTTCCCCTGGAACTGGGCACTGGCGTACACTGGTATCCCTCCTAAAGAAGTGACTCACCTGACTGATCAGCAAGAAGCCTAGATTGCAGGCCTCACCATGGATGGTCTTCCTAGTTGCCTGGGGAAACCCTGGAATGGGCATCAGGAGAAAGCAACAAGAATCCAGTCCTTCACACTCACACTACTCTGTTCCTCTTCCCAGAGACATCGATTCACTTCAAAGAGCTGTAGGGAAGATGCAGTCAGCACTGCACTGTATTTTTTATTTATTGCCTAGGTGCCATTAAAGACACAAACCTAGAAGCCTAGAGGCCATTCTGAATATGGGGGTGGGGTGGTGGAGGGAGCAAGTGAAGAGATGGGAATCCAGGGCTCAGGGTTCAATGCCTTCACCTGAGATCACAAGCCCATGGATGCTGTGACATCTGGGAGCTTCATCAGTGGTCTGGCTAAAGCTGATACTTTCACAGTCACCATCTTCACCTTTGGACTGGGAAGAATCACCATTTTTCTTCTGGCAGATGACTGTATTCCTTATAGGACAGGCAAGGTTTCATTCATCTGTTCTCAGTAAGTTTGTTGTTGAACTGAAATGAATTTCATTATTTCCTCCAATGTGTACTTTTGTGCCCCCCTCTCACTTCTCCCTATCATGACCCCTCTTTTGCTGAAAAAAATTTTTATTATTTTTTCTATCTCTAGTTCTAGAAAGAGAAAATTTATTTTTTAAATTATAAACTATTTTGCCAGGCGCCATGGCTCACACCTGTAATCTCAGCACTTTGGGAGGCCGAGGCAGGTGGATCACCTGAGGTCAGGAGTTCAAGA	ACTCATCTCCTGCCTAAC	87.4	1,279	18	57.1	50	1	-4.3	0	0	0	0	2	0	0	0	0	TCTTGAACTCCTGACCTC	83.2	2,153	18	56.9	50	2	-4.3	0	0	0	0	2	0	0	0	0
NM_001318787	Homo sapiens toll like receptor 2 (TLR2), transcript variant 1, mRNA.	3,806	Best	80.9	956	74.1	54.2	0	0	0	GAACACCAAGACCTACCTGGAGTGGCCCATGGACGAGGCTCAGCGGGAAGGATTTTGGGTAAATCTGAGAGCTGCGATAAAGTCCTAGGTTCCCATATTTAAGACCAGTCTTTGTCTAGTTGGGATCTTTATGTCACTAGTTATAGTTAAGTTCATTCAGACATAATTATATAAAAACTACGTGGATGTACCGTCATTTGAGGACTTGCTTACTAAAACTACAAAACTTCAAATTTTGTCTGGGGTGCTGTTTTATAAACATATGCCAGATTTAAAAATTGGTTTTTGGTTTTTCTTTTTTCTATGAGATAACCATGATCATAAGTCTATTACTGATATCTGAATATAGTCCCTTGGTATCCAAGGGAATTGGTTGCAGGATCCTCGTGGATATCAAAATTCATAGATGATCAAGTCCCTTATAAGAGTGGCATAGTATTTGCATATAACCTGTGTACATTCTCCTGTATACTTTAAATCATCTCTAGATTACTTATGATACCCAATACAATGTAAATACTATGTAAATAGTTGTACTGTCTTTTTATTTATATTATTATTGTTATTTTTTATTTTCAAAATTTTTAAAACATACTTTTGATCCACAGTTGGTTGACTTCATGGATGCAGAACCCATGGATATAGAGGGCCAACTGTAATCTGTAGCAACTGGCTTAGTTCATTAGGAAACAGCACAAATGAACTTAAGATTCTCAATGACTGTGTCATTCTTTCTTCCTGCTAAGAGACTCCTCTGTGGCCACAAAAGGCATTCTCTGTCCTACCTAGCTGTCACTTCTCTGTGCAGCTGATCTCAAGAGCAACAAGGCAAAGTATTTGGGGCACTCCCCAAAACTTGTTGCTATTCCTAGAAAAAAGTGCTGTGTATTTCCTATTAAACTTTACAGGATGAGAAATACTAGAGGGTGTATTTTCATGTGATCTGGATCTGTCTT	GAACACCAAGACCTACCT	87.4	2,721	18	57.3	50	2	-3.7	0	0	0	0	2	0	0	0	0	AAGACAGATCCAGATCACAT	81.7	3,676	20	57.6	40	1	-3.7	-2	-0.4	3	4	2	0	0	0	0
NM_001346425	Homo sapiens transcription factor 7 (TCF7), transcript variant 8, mRNA.	3,381	Best	82.3	789	80	59	-1.7	3	-1.1	CCTATCAACCTAAGCAACAGAAATAATCTGACACTACCTTATCAGGCAAATTGGGGAGGGGAGGGTGTATCTAGCTCTAGTTCAAATTATTTGGAAGTGTTCCCTGAGAAACCCACCAGCCTAAGAAGCTCTGGCCCCAGGCTTGTCACTAGCAGCTGCAGTCAACAGTTCAAAGAAGTCATGGCCCAAATCCAGTGTGCACCCCTCCCCATTCACAGAGCCTTTTTCACAATTCCATTTCCAGTTCATCTATGGCAGTCCAGCCAGCTCCTGGGCAGCTTGAGAGGGCAAACCCAAAACCTCATGACAGCCAGAGCCTGTCTTTCAGCATTCAGTCCGCCTGGCCGGCTCCAGTTTCCCCATGGGGCTGCGGGACAGAGGACCATTACAACTAGATCAAGGAGCCCAGAAAACCTCCAGTAGTGGACAACAGGTTTTCACCATAGCCTACGTTAACCCATTTTTGAGCCAAGCTTCAACCCTCAGCCTTGAAAAACAAGTCTTTAATTTAATTTTTGTTTTTTGCCTAAATCCAAAGAAAAAGGGCTGCCGGGCCAGGCGCGGTGGCTCACGCCTGTAATCCCAGCACTTTGGCAGGCCGAGGCAGGTGGATCACCTGACGTCAGTAGTTTGAGACCAGCCTGGCCAACATGGTGAAACCCTGTATCTACTAAAAATACAAAAATTAGCCGGACGTGGTGGTGCGCGCATGTAATCCCAGCTACTCGGGAGGCTGAGGCGGAAGAATCACTTGAACCCGGGAGGCGGAGGTTCCAGTGAGCCGAGATG	CCTATCAACCTAAGCAACAGAA	87.4	2,313	22	59.8	40.9	1	-3.9	0	0	0	0	2	0	0	0	0	CATCTCGGCTCACTGGAA	79.7	3,101	18	60.6	55.6	2	-3.9	0	0	0	0	2	0	0	0	0
NM_001369512	Homo sapiens signal transducer and activator of transcription 3 (STAT3), transcript variant 4, mRNA.	4,899	Best	84.2	931	80.4	58	-0.8	3	-0.5	GAGTTACAGGTTGGACATGATGCACACTATGGGGCCCCAGCGACGTGTCTGGTTGAGCTCAGGGAATATGGTTCTTAGCCAGTTTCTTGGTGATATCCAGTGGCACTTGTAATGGCGTCTTCATTCAGTTCATGCAGGGCAAAGGCTTACTGATAAACTTGAGTCTGCCCTCGTATGAGGGTGTATACCTGGCCTCCCTCTGAGGCTGGTGACTCCTCCCTGCTGGGGCCCCACAGGTGAGGCAGAACAGCTAGAGGGCCTCCCCGCCTGCCCGCCTTGGCTGGCTAGCTCGCCTCTCCTGTGCGTATGGGAACACCTAGCACGTGCTGGATGGGCTGCCTCTGACTCAGAGGCATGGCCGGATTTGGCAACTCAAAACCACCTTGCCTCAGCTGATCAGAGTTTCTGTGGAATTCTGTTTGTTAAATCAAATTAGCTGGTCTCTGAATTAAGGGGGAGACGACCTTCTCTAAGATGAACAGGGTTCGCCCCAGTCCTCCTGCCTGGAGACAGTTGATGTGTCATGCAGAGCTCTTACTTCTCCAGCAACACTCTTCAGTACATAATAAGCTTAACTGATAAACAGAATATTTAGAAAGGTGAGACTTGGGCTTACCATTGGGTTTAAATCATAGGGACCTAGGGCGAGGGTTCAGGGCTTCTCTGGAGCAGATATTGTCAAGTTCATGGCCTTAGGTAGCATGTATCTGGTCTTAACTCTGATTGTAGCAAAAGTTCTGAGAGGAGCTGAGCCCTGTTGTGGCCCATTAAAGAACAGGGTCCTCAGGCCCTGCCCGCTTCCTGTCCACTGCCCCCTCCCCATCCCCAGCCCAGCCGAGGGAATCCCGTGGGTTGCTTACCTACCTATAAGGTGGTTTATAAGCTGCTGTCCTGGCCACTGCATTCAAATTCCAATGTGTACTTCATAGTG	GAGTTACAGGTTGGACAT	87.4	3,859	18	55.3	44.4	1	-3.6	0	0	0	0	2	0	0	0	0	CACTATGAAGTACACATTGG	80	4,789	20	55.3	40	2	-3.6	-2	-0.8	3	4	2	-0.5	3	-0.5	3
NM_001369569	Homo sapiens transcription factor 4 (TCF4), transcript variant 29, mRNA.	8,031	Best	80.5	676	73	52.9	-1	3	0	GTTGCCTCTGTTGACTATTAATCCAGATGTAAACAACCAGATGTTTTTTTCTAACTTGTACAAACTGACGTGTGTCAACTATCATGGAAGGAAAAAAATGTACAGATTAAAATTATTCAGTGTTATGTACTGTAAGTTAATATTTTTGTAGAATGGACATCAATCTACTTTGCAAAATTTGGAGGCTATTTCAACATTGCACTGTAGAAATGTAAAGTAATGTATGCAATGTAAAGGAAAGCCCGCGGTAGCTGAGCGCTTCATAACAGAATGTTCTAATCAAGTACGTGGTATTTGGGGATGTCTCCAATATTGCTCTTGTATTCTTTCTAATTGGGTTTAGTGACTAGTTGAAGGAAAATGTTATAACGCCATTTGGTTCACATGTGAAGTGCCCTCCATAGCCAAATGTTGGGATTTTTTTTTTTTTCGTTTTTGGTTGGACTGTTTGCAGATATTTAAATTTTATGAAATTTCCAAAGATTTTGGTTGATAACCCCCTTTTACCTTCTAAATGATTTGAGATGTTCTTATGTTCTTACTGTGTGTTTTAAATATATATAAAAGAGCCACAAGCATTTAGTCTTTTAGTATTATATTTGATCATATAACTACTACTGAAAAGGGGTGGGGGGGAATGTGCCTGTGCACCCCTACAGTATCTTGTGTAGTGTCT	GTTGCCTCTGTTGACTAT	87.4	7,305	18	55.7	44.4	1	-3.2	0	0	0	0	2	0	0	0	0	AGACACTACACAAGATACTG	87.8	7,980	20	55.7	40	1	-3.2	0	0	0	0	2	0	0	0	0
NM_001561	Homo sapiens TNF receptor superfamily member 9 (TNFRSF9), mRNA.	5,872	Best	82.2	637	74.7	55.7	-2.4	4	0	CCTACTGCTGACTATCCACAAACAGAAAGAGACTGGTCATGCCCCACAGGGTTGGGGTATCCAAGATAATGGAGCGAGGCTCTCATGTGTCCTAGGTTACACACCGAAAATCCACAGTTTATTCTGTGAAGAAAGGAGGCTATGTTTATGATACAGACTGTGATATTTTTATCATAGCCTATTCTGGTATCATGTGCAAAAGCTATAAATGAAAAACACAGGAACTTGGCATGTGAGTCATTGCTCCCCCTAAATGACAATTAATAAGGAAGGAACATTGAGACAGAATAAAATGATCCCCTTCTGGGTTTAATTTAGAAAGTTCCATAATTAGGTTTAATAGAAATAAATGTAAATTTCTATGATTAAAAATAAATTAGCACATTTAGGGATACACAAATTATAAATCATTTTCTAAATGCTAAAAACAAGCTCAGGTTTTTTTCAGAAGAAAGTTTTAATTTTTTTTCTTTAGTGGAAGATATCACTCTGACGGAAAGTTTTGATGTGAGGGGCGGATGACTATAAAGTGGGCATCTTCCCCCACAGGAAGATGTTTCCATCTGTGGGTGAGAGGTGCCCACCGCAGCTAGGGCAGGTTACATGTGCCCTGTGTGTGGTAGGACTTGGAGAGTGA	CCTACTGCTGACTATCCACAA	87.4	5,150	21	60.9	47.6	1	-3.6	0	0	0	0	2	0	0	0	0	TCACTCTCCAAGTCCTACCA	85.2	5,786	20	61.2	50	2	-3.6	-0.8	-0.8	3	3	2	0	0	0	0
NM_002546	Homo sapiens TNF receptor superfamily member 11b (TNFRSF11B), mRNA.	2,087	Best	75	901	76.2	56.8	-1.7	4	0	GAGGAGGCATTCTTCAGGTTTGCTGTTCCTACAAAGTTTACGCCTAACTGGCTTAGTGTCTTGGTAGACAATTTGCCTGGCACCAAAGTAAACGCAGAGAGTGTAGAGAGGATAAAACGGCAACACAGCTCACAAGAACAGACTTTCCAGCTGCTGAAGTTATGGAAACATCAAAACAAAGACCAAGATATAGTCAAGAAGATCATCCAAGATATTGACCTCTGTGAAAACAGCGTGCAGCGGCACATTGGACATGCTAACCTCACCTTCGAGCAGCTTCGTAGCTTGATGGAAAGCTTACCGGGAAAGAAAGTGGGAGCAGAAGACATTGAAAAAACAATAAAGGCATGCAAACCCAGTGACCAGATCCTGAAGCTGCTCAGTTTGTGGCGAATAAAAAATGGCGACCAAGACACCTTGAAGGGCCTAATGCACGCACTAAAGCACTCAAAGACGTACCACTTTCCCAAAACTGTCACTCAGAGTCTAAAGAAGACCATCAGGTTCCTTCACAGCTTCACAATGTACAAATTGTATCAGAAGTTATTTTTAGAAATGATAGGTAACCAGGTCCAATCAGTAAAAATAAGCTGCTTATAACTGGAAATGGCCATTGAGCTGTTTCCTCACAATTGGCGAGATCCCATGGATGAGTAAACTGTTTCTCAGGCACTTGAGGCTTTCAGTGATATCTTTCTCATTACCAGTGACTAATTTTGCCACAGGGTACTAAAAGAAACTATGATGTGGAGAAAGGACTAACATCTCCTCCAATAAACCCCAAATGGTTAATCCAACTGTCAGATCTGGATCGTTATCTACTGACTATATTTTCCCTTATTACTGCTTGCAGTAATTCAACTGGAAATTAAAAAAAAAAAACTAGACTCCATTGTGCCTT	GAGGAGGCATTCTTCAGGTT	87.4	671	20	61.4	50	2	-2.6	0	0	0	0	2	0	0	0	0	AAGGCACAATGGAGTCTAGTT	65.5	1,571	21	61	42.9	1	-2.6	0	0	0	0	2	0	0	-1.6	4
NM_003114	Homo sapiens sperm associated antigen 1 (SPAG1), transcript variant 1, mRNA.	3,695	Best	76.5	811	71.4	53.5	-1.7	4	-0.7	ATTCCTTCTCCTCATTCAGTCTCTGAAAAATAATCTTATTGAAAAAGATCCCTCATTGGTGTATCAGCATCTTTTATACCTGAGTAAAGCAGAAAGGTTTAAGATGATGTTGACACTAATTAGCAAGGGCCAAAAGGAGCTAATTGAACAGCTGTTTGAGGACCTTTCGGACACACCAAACAACCATTTTACTTTAGAAGATATACAGGCCCTAAAAAGGCAGTATGAGCTTTAAATCAAGATAATTGTTAGATTTCTTCCATGCATGTATGTGTTCCAGGAATGTTAATGAGATGGTATTGTAAAAGAGTTGCATGGATAAAACTTGGCCTAGAAAAGTTTGGTCTGCACTATAAAACATTTTACTTATTTTCCTACATAGAACATGTATATTCTACAATCTGCTTTTTATTAGTTGTAAATATTTTCTTATGTACCAGAACCAAATAAGTATATTTAGAACTTGTTAAAAATACATTTTAATTTATGATATACATATTATTTTAATTACTTGTTAAAATTTTGAGTTAAGTTGCATTTCTTTGGGCTATGAAGGAGTCCTCTTAAGTTTGATAGAAATGAATTTCTTGTAACATTCTTTTTTAAAAGTGGAAGTCATTAACAGTGATTATTATATCACTTATATCCTGCTAAGATACACATAAATCCCATTTTGTACTAGTACCTGTGGATTACAGTCAGTTAAAATGAAATGCAACACTGAAGTCTATAACATGAAATGATTATTAAATTGTTTATTAATTTAGAGCTATAAGAGGAACTTATTTTTTCTAATACGGAAGCATTGCCT	ATTCCTTCTCCTCATTCAGTCTC	87.4	2,579	23	61.3	43.5	1	-2.5	0	0	0	0	2	0	0	0	0	AGGCAATGCTTCCGTATTAGA	75.6	3,389	21	61.2	42.9	1	-2.5	-1.9	0	0	3	2	0	0	0	0
NM_003120	Homo sapiens Spi-1 proto-oncogene (SPI1), transcript variant 2, mRNA.	1,374	Best	87.4	972	87	62.9	0	0	0	CCATAGCGACCATTACTGGGACTTCCACCCCCACCACGTGCACAGCGAGTTCGAGAGCTTCGCCGAGAACAACTTCACGGAGCTCCAGAGCGTGCAGCCCCCGCAGCTGCAGCAGCTCTACCGCCACATGGAGCTGGAGCAGATGCACGTCCTCGATACCCCCATGGTGCCACCCCATCCCAGTCTTGGCCACCAGGTCTCCTACCTGCCCCGGATGTGCCTCCAGTACCCATCCCTGTCCCCAGCCCAGCCCAGCTCAGATGAGGAGGAGGGCGAGCGGCAGAGCCCCCCACTGGAGGTGTCTGACGGCGAGGCGGATGGCCTGGAGCCCGGGCCTGGGCTCCTGCCTGGGGAGACAGGCAGCAAGAAGAAGATCCGCCTGTACCAGTTCCTGTTGGACCTGCTCCGCAGCGGCGACATGAAGGACAGCATCTGGTGGGTGGACAAGGACAAGGGCACCTTCCAGTTCTCGTCCAAGCACAAGGAGGCGCTGGCGCACCGCTGGGGCATCCAGAAGGGCAACCGCAAGAAGATGACCTACCAGAAGATGGCGCGCGCGCTGCGCAACTACGGCAAGACGGGCGAGGTCAAGAAGGTGAAGAAGAAGCTCACCTACCAGTTCAGCGGCGAAGTGCTGGGCCGCGGGGGCCTGGCCGAGCGGCGCCACCCGCCCCACTGAGCCCGCAGCCCCCGCCGGGCCCCGCCAGGCCTCCCCGCTGGCCATAGCATTAAGCCCTCGCCCGGCCCGGACACAGGGAGGACGCTCCCGGGGCCCAGAGGCAGGACTGTGGCGGGCCGGGCCTCGCCTCACCCGCCCCCTCCCCCCACTCCAGGCCCCCTCCACATCCCGCTTCGCCTCCCTCCAGGACTCCACCCCGGCTCCCGGACGCCAGCTGGGCGTCAGACCCCACCGGGGCAACCTTGCAGAGGACGACCCGGGGTACTGCCTTGGGAGTCTCAAGTCCGTATGTA	CCATAGCGACCATTACTG	87.4	329	18	56.4	50	1	-3.6	0	0	0	0	2	0	0	0	0	TACATACGGACTTGAGACT	87.4	1,300	19	56.3	42.1	1	-3.6	0	0	0	0	2	0	0	0	0
NM_003121	Homo sapiens Spi-B transcription factor (SPIB), transcript variant 1, mRNA.	3,792	Best	86.2	629	80.8	58.6	-1.1	3	-0.5	CCTGACCAACATAGTGAAGCCCCTTCTCTACTAAAAATACAAAATTAGCTGGGCGTGGTGGCATGTGCCTGTACTCCCAGCTACTTGGGAGGCTGAGGCAGGAGAATCGCTTGAACCTGGGAGGCGGAGGTTGTAGTGAGCTGAGATCACACCACTGCACACCAGCCTGGGCGACAAGAGCGAAACTCCGTCTCAAAAAAAAAAAACTGTTGCAGCCCCGTTGAGCCTTTGACACCGCCTGAAATCCACCCCACTCCCAGGAGGAGGAGGAGGAAGGAATGCCAATGACCTAGAGACACGAGAAGTCCATGTGGAGGCACACAGCAGCTGATGGCAGAGCCCAGGCTGGGACCTGCCCTTAAGAGAATGAGTGGGAAGGGGGAGGGAGGAAGGGCAGGTAAAACGTCCTCCCCAGGGCCCCCTGCAACGGGGAAGGTACTTTTTACAAAAGCTATCATTGTCACCCTAAATGTGGAATAAAATAAGATGCATCGACGTAGACAAACCTCCTGGGACCTTTTGTCAGGGACTGCAATCCTGCCCCTCCACTGAGGCCGCTGGCTCTCAGAGACACCGTGACATCACGGGTGATGATGAGAGGAGTTCAAAGAGAGAATTATATGCTGGCG	CCTGACCAACATAGTGAAG	87.4	3,027	19	56.8	47.4	1	-3.5	0	0	0	0	2	0	0	0	0	CGCCAGCATATAATTCTCT	84.4	3,655	19	56.4	42.1	1	-3.5	-1.1	0	0	4	2	0	0	0	0
NM_003151	Homo sapiens signal transducer and activator of transcription 4 (STAT4), transcript variant 1, mRNA.	2,560	Best	81.9	826	77.3	57.2	-1	3	-1	TCCAATGTCAGTCAGTTACCTAATGCTTGGGCATCCATCATTTGGTACAACGTGTCAACCAACGATTCCCAGAACTTGGTTTTCTTTAATAATCCTCCACCTGCCACATTGAGTCAACTACTGGAGGTGATGAGCTGGCAGTTTTCATCGTACGTTGGTCGTGGTCTTAACTCAGATCAACTCCATATGCTGGCAGAGAAGCTTACAGTCCAATCTAGCTACAGTGATGGTCACCTCACCTGGGCCAAGTTCTGCAAGGAACATTTACCTGGTAAATCATTTACCTTTTGGACATGGCTTGAAGCAATATTGGATCTAATTAAGAAACACATTCTTCCCCTTTGGATTGATGGGTATGTCATGGGCTTTGTTAGCAAAGAGAAGGAACGGCTGTTGCTAAAGGATAAAATGCCTGGCACCTTTTTATTAAGATTCAGTGAAAGCCATCTCGGAGGAATAACTTTCACCTGGGTGGACCATTCTGAAAGTGGGGAAGTGAGATTCCACTCTGTAGAACCCTACAATAAAGGCCGGTTGTCTGCTCTGCCATTCGCTGACATCCTGCGAGACTACAAAGTTATTATGGCTGAAAACATTCCTGAAAACCCTCTGAAGTACCTATATCCTGACATTCCCAAAGACAAAGCCTTCGGTAAACACTACAGCTCTCAGCCTTGCGAAGTTTCAAGACCAACAGAAAGGGGTGACAAAGGTTATGTTCCTTCTGTTTTTATCCCCATCTCAACAATCCGAAGTGATTCAACAGAGCCACATTCTCCATCAGACCTTCTTCCCATGTCTCCAAGTGTGTATGCGGTGTTGAGAG	TCCAATGTCAGTCAGTTACCTA	87.4	1,412	22	60.2	40.9	2	-3.4	0	0	0	0	2	0	0	0	0	CTCTCAACACCGCATACAC	77.6	2,237	19	60.1	52.6	1	-3.4	0	0	0	0	2	0	0	0	0
NM_003152	Homo sapiens signal transducer and activator of transcription 5A (STAT5A), transcript variant 2, mRNA.	4,301	Best	85.5	835	80.7	59.6	-1.1	3	0	GCAGCCAGACCTATTCCTCCTGGGCCCCTCATCTGCTCAGCAGCTATTTGAATGAGATGATTCAGAAGGGGAGGGGAGACAGGTAACGTCTGTAAGCTGAAGTTTCACTCCGGAGTGAGAAGCTTTGCCCTCCTAAGAGAGAGAGACAGAGAGACAGAGAGAGAGAAAGAGAGAGTGTGTGGGTCTATGTAAATGCATCTGTCCTCATGTGTTGATGTAACCGATTCATCTCTCAGAAGGGAGGCTGGGGTTCATTTTCGAGTAGTATTTTATACTTTAGTGAACGTGGACTCCAGACTCTCTGTGAACCCTATGAGAGCGCGTCTGGGCCCGGCCATGTCCTTAGCACAGGGGGGCCGCCGGTTTGAGTGAGGGTTTCTGAGCTGCTCTGAATTAGTCCTTGCTTGGCTGCTTGGCCTTGGGCTTCATTCAAGTCTATGATGCTGTTGCCCACGTTTCCCGGGATATATATTCTCTCCCCTCCGTTGGGCCCCAGCCTTCTTTGCTTGCCTCTCTGTTTGTAACCTTGTCGACAAAGAGGTAGAAAAGATTGGGTCTAGGATATGGTGGGTGGACAGGGGCCCCGGGACTTGGAGGGTTGGTCCTCTTGCCTCCTGGAAAAAACAAAAACAAAAAACTGCAGTGAAAGACAAGCTGCAAATCAGCCATGTGCTGCGTGCCTGTGGAATCTGGAGTGAGGGGTAAAAGCTGATCTGGTTTGACTCCGCTGGAGGTGGGGCCTGGAGCAGGCCTTGCGCTGTTGCGTAACTGGCTGTGTTCTGGTGAGGCCTTGCTCCCAACCCCACACGCTCCTCCCTCTGAGGCTGTAGGACTC	GCAGCCAGACCTATTCCT	87.4	3,312	18	60.3	55.6	2	-3.9	0	0	0	0	2	0	0	0	0	GAGTCCTACAGCCTCAGAG	81.5	4,146	19	60.1	57.9	1	-3.9	-0.9	-0.9	3	3	2	0	0	-0.9	3
NM_003153	Homo sapiens signal transducer and activator of transcription 6 (STAT6), transcript variant 2, mRNA.	3,963	Best	85.5	967	81	58.3	-1.2	4	0	AGACTAACAGGAGAATGCACAGTGGGTGGAGCCAATCCACTCCTTCCTTTCTATCATTCCCCTGCCCACCTCCTTCCAGCACTGACTGGAAGGGAAGTTCAGGCTCTGAGACACACCCCAACATGCCTGCACCTGCAGCGCGCACACGCACGCACACACACATACAGAGCTCTCTGAGGGTGATGGGGCTGAGCAGGAGGGGGGCTGGGTAAGAGCACAGGTTAGGGCATGGAAGGCTTCTCCGCCCATTCTGACCCAGGGCCTAGGACGGATAGGCAGGAACATACAGACACATTTACACTAGAGGCCAGGGATAGAGGATATTGGGTCTCAGCCCTAGGGGAATGGGAAGCAGCTCAAGGGACCCTGGGTGGGAGCATAGGAGGGGTCTGGACATGTGGTTACTAGTACAGGTTTTGCCCTGATTAAAAAATCTCCCAAAGCCCCAAATTCCTGTTAGCCAGGTGGAGGCTTCTGATACGTGTATGAGACTATGCAAAAGTACAAGGGCTGAGATTCTTCGTGTATAGCTGTGTGAACGTGTATGTACCTAGGATATGTTAAATGTATAGCTGGCACCTTAGTTGCATGACCACATAGAACATGTGTCTATCTGCTTTTGCCTACGTGACAACACAAATTTGGGAGGGTGAGACACTGCACAGAAGACAGCAGCAAGTGTGCTGGCCTCTCTGACATATGCTAACCCCCAAATACTCTGAATTTGGAGTCTGACTGTGCCCAAGTGGGTCCAAGTGGCTGTGACATCTACGTATGGCTCCACACCTCCAATGCTGCCTGGGAGCCAGGGTGAGAGTCTGGGTCCAGGCCTGGCCATGTGGCCCTCCAGTGTATGAGAGGGCCCTGCCTGCTGCATCTTTTCTGTTGCCCCATCCACCGCCAGCTTCCCTTCACTCCCCTATCCCATTCTCCCTCTCAAGGCAGGGGTCATAGATCCTAAGCCATA	AGACTAACAGGAGAATGC	86.6	2,940	18	55	44.4	2	-3.5	0	0	0	0	2	0	0	0	0	TATGGCTTAGGATCTATGAC	83.2	3,906	20	55	40	1	-3.5	-2	-0.1	3	4	2	0	0	0	0
NM_003177	Homo sapiens spleen associated tyrosine kinase (SYK), transcript variant 1, mRNA.	4,973	Best	82.8	850	80.3	58.8	-1.3	3	-1.3	AAGGAGTGGTTGGATGTGCCAAGTTTGGTAAAGTGGTGACTGCATCTGAGAAAGAGGCTGTGAGGCTGAACTCTTGGTGGCTTCCTTCTGTAACTTCCAGAGGGAGTCTTCAACACAGGCCCCGTGCTCGTAGGAATACGGTAGCACCTATGTAGGAAGTGCGTGGAGTTTTCTGTCTTCTTTCTGTGTGATTTTTGGCCTTTTTATCAGCACTTCTCCCCTCCCAGGAGCCTGGGGATGCCAAACATCCAGAATGTGATGGGACAAGATGGGGGCAGGGGCCTCACCTCCCTGCAGAGGTCCGGCCAGGTCTCCTTGTCCCTGGACAATCTCCTGAGCCTCTCTGCTTGGTGGAGCAGGCACCTGTGTGCAGAATTCCCACTGTGGCCAGCACGAGGAAGTCTTTTCTAGTGAAAATGTGTCTTGTGGTCAGGAATAATTATCCTTTCCCCTGTAGCCACCAAGGAGGGCAAATAGAGAAAGGTAACCTAATTGAAGGATTGGTCATGTGAAAAGGGCTACATTTGGGAAGCTGGGAAAGGCCTCCAGGCTTCTAGAGCAGCTAGCTTGGGCTGGATTCTCATACCCAGGCTGCCCCTTGGATTGTTCTACCCAAGCTTTTCCCTGGGGTCTGGGCTCACTCCATAAGGTAAGGTGCCTTTTACCTTATGGTCCTTCTTTAGCAGGTAACAAAGGAGCATCAGGGGCAGGCTGCCCTGGTGGCATCACACTGGCTAGTGAGGCCGTGAATATCTTGTCCCCCAGCAGGGCCGACAGTTTCTATCACAGAAAACAGTGTGTTCAGTGGTGAAAATCGTTGCATGCATGTTTTCATCTGAGCGTGTCCTTC	AAGGAGTGGTTGGATGTG	87.4	3,868	18	58.3	50	1	-3.3	0	0	0	0	2	0	0	0	0	GAAGGACACGCTCAGATG	80.9	4,717	18	59.3	55.6	1	-3.3	0	0	0	0	2	0	0	0	0
NM_003201	Homo sapiens transcription factor A, mitochondrial (TFAM), transcript variant 1, mRNA; nuclear gene for mitochondrial product.	5,025	Best	76.7	969	74.7	55.1	-1.3	3	0	CAAGTGATCCTTCCGAGTCGTTGGGACTACAGTAGGTGAACACCACCATGCCTGGCTAATTTTTGTATTTTTTTTTTAATCAAGATGGGATCTTGCTATGTTGCCCAGGCTGGTCTCAAACTCCTGGCATCAAGCGTTCCTCCTTCCTTGGCCTCCTTAAGTGCTGGGATTATAGGTGTGAGCCACCATGCTTGACCATAAAGCCTTACTATTTCTTTTGGAGACACAGTCTTGCTCTGTCCAAGCTGGAATGCAGTGATGTGATCATGGCTCACTGCAGCCTTGAACTCCCAGGCTTAAGAGATCCTCCCATCTCAGCCTCCTGAGTAGCTGGGATTATAGGTGCAGACCATCAAGCCTTGCTATTATTTTTTAGACTTTTCTTAATTTCATCCAACAAAGTAGTTGCTGTAGGAGCTGAGTGTTAGAAGGAAAGATGCTGAAGAAATGAAATCAAGCAGGGTGTATACTGTCATGAATAGGCATACAGTAGTTTTTATACTTTTGTTCTTTGGAGTACCAATGTTAGGTTTTACAAAAGTAATTTGATGAGGGGAAGGAGGGTTGTGTATTTATTTTACTTTCTGATGTTTGCTTAAATAATACTGTGTACGTATTCAGCTTGCTGTAATTCTGTAATTACGCTATTGCGTTTGGCTAACTCCTTTTTGGAAATGTCTTTTTTTTTGTACAAGGCATGTGTTAGTTTTTACTAATTGCTCTGAATGTGTATATTTAGATTTCTGAATTGAAAAAAAATAGCGTACAATAAGTAGATTTAAAGTAATTAGAACACTTTATTGATTTTTCTGATGTTTTCTGTATCTAAAATTTATCACCACCAGGTTGTGCTAAAACAGCAGGAAGTTTTTATATTGTGAGTGACAGTACCCATTATTTCTCTTAATTTTACTAACATTTACTATAAGAATATTCTCTCGCTCTTTTCTCCACTCACAGCCATTCTCC	CAAGTGATCCTTCCGAGTC	82	3,667	19	59.1	52.6	1	-4.1	-2	-0.5	3	4	2	0	0	0	0	GGAGAATGGCTGTGAGTG	73.3	4,635	18	59.3	55.6	1	-4.1	0	0	0	0	2	0	0	0	0
NM_003226	Homo sapiens trefoil factor 3 (TFF3), mRNA.	867	Best	81.5	664	81.7	60.5	0	0	-0.9	GCTCTGCTGAGGAGTACGTGGGCCTGTCTGCAAACCAGTGTGCCGTGCCAGCCAAGGACAGGGTGGACTGCGGCTACCCCCATGTCACCCCCAAGGAGTGCAACAACCGGGGCTGCTGCTTTGACTCCAGGATCCCTGGAGTGCCTTGGTGTTTCAAGCCCCTGCAGGAAGCAGAATGCACCTTCTGAGGCACCTCCAGCTGCCCCCGGCCGGGGGATGCGAGGCTCGGAGCACCCTTGCCCGGCTGTGATTGCTGCCAGGCACTGTTCATCTCAGCTTTTCTGTCCCTTTGCTCCCGGCAAGCGCTTCTGCTGAAAGTTCATATCTGGAGCCTGATGTCTTAACGAATAAAGGTCCCATGCTCCACCCGAGGACAGTTCTTCGTGCCTGAGACTTTCTGAGGTTGTGCTTTATTTCTGCTGCGTCGTGGGAGAGGGCGGGAGGGTGTCAGGGGAGAGTCTGCCCAGGCCTCAAGGGCAGGAAAAGACTCCCTAAGGAGCTGCAGTGCATGCAAGGATATTTTGAATCCAGACTGGCACCCACGTCACAGGAAAGCCTAGGAACACTGTAAGTGCCGCTTCCTCGGGAAAGCAGAAAAAATACATTTCAGGTAGAAGTTTTCAAAAATCACAAGTCTTTCTTGGTGAAGACAGCAAGCCAATAA	GCTCTGCTGAGGAGTACG	74.8	91	18	61.1	61.1	2	-3.7	-0.9	-0.9	3	3	2	0	0	-2	4	TTATTGGCTTGCTGTCTTCAC	84	754	21	60.8	42.9	1	-3.7	0	0	0	0	2	0	0	0	0
NM_003238	Homo sapiens transforming growth factor beta 2 (TGFB2), transcript variant 2, mRNA.	5,868	Best	81.2	514	75.8	55.3	-1.9	3	-0.4	GATGACCAATTACGCTGTATTTTAACACGATGTATGTCTGTTTTTGTGGTGCTCTAGTGGTAAATAAATTATTTCGATGATATGTGGATGTCTTTTTCCTATCAGTACCATCATCGAGTCTAGAAAACACCTGTGATGCAATAAGACTATCTCAAGCTGGAAAAGTCATACCACCTTTCCGATTGCCCTCTGTGCTTTCTCCCTTAAGGACAGTCACTTCAGAAGTCATGCTTTAAAGCACAAGAGTCAGGCCATATCCATCAAGGATAGAAGAAATCCCTGTGCCGTCTTTTTATTCCCTTATTTATTGCTATTTGGTAATTGTTTGAGATTTAGTTTCCATCCAGCTTGACTGCCGACCAGAAAAAATGCAGAGAGATGTTTGCACCATGCTTTGGCTTTCTGGTTCTATGTTCTGCCAACGCCAGGGCCAAAAGAACTGGTCTAGACAGTATCCCCTGTAGCCCCATAACTTGGATAGTTGCTGAGCCAGCCAGATATAACAAGAGCCACG	GATGACCAATTACGCTGTAT	85.2	5,164	20	57.2	40	1	-3.3	-1.1	0	0	4	2	-0.3	3	-0.3	3	CGTGGCTCTTGTTATATCTG	83.3	5,677	20	57.6	45	1	-3.3	-0.2	0	0	4	2	0	0	-0.5	4
NM_003239	Homo sapiens transforming growth factor beta 3 (TGFB3), transcript variant 1, mRNA.	3,431	Best	81.8	993	80	59.7	-1.9	4	0	ACTATGCCAACTTCTGCTCAGGCCCTTGCCCATACCTCCGCAGTGCAGACACAACCCACAGCACGGTGCTGGGACTGTACAACACTCTGAACCCTGAAGCATCTGCCTCGCCTTGCTGCGTGCCCCAGGACCTGGAGCCCCTGACCATCCTGTACTATGTTGGGAGGACCCCCAAAGTGGAGCAGCTCTCCAACATGGTGGTGAAGTCTTGTAAATGTAGCTGAGACCCCACGTGCGACAGAGAGAGGGGAGAGAGAACCACCACTGCCTGACTGCCCGCTCCTCGGGAAACACACAAGCAACAAACCTCACTGAGAGGCCTGGAGCCCACAACCTTCGGCTCCGGGCAAATGGCTGAGATGGAGGTTTCCTTTTGGAACATTTCTTTCTTGCTGGCTCTGAGAATCACGGTGGTAAAGAAAGTGTGGGTTTGGTTAGAGGAAGGCTGAACTCTTCAGAACACACAGACTTTCTGTGACGCAGACAGAGGGGATGGGGATAGAGGAAAGGGATGGTAAGTTGAGATGTTGTGTGGCAATGGGATTTGGGCTACCCTAAAGGGAGAAGGAAGGGCAGAGAATGGCTGGGTCAGGGCCAGACTGGAAGACACTTCAGATCTGAGGTTGGATTTGCTCATTGCTGTACCACATCTGCTCTAGGGAATCTGGATTATGTTATACAAGGCAAGCATTTTTTTTTTTTTTTTAAAGACAGGTTACGAAGACAAAGTCCCAGAATTGTATCTCATACTGTCTGGGATTAAGGGCAAATCTATTACTTTTGCAAACTGTCCTCTACATCAATTAACATCGTGGGTCACTACAGGGAGAAAATCCAGGTCATGCAGTTCCTGGCCCATCAACTGTATTGGGCCTTTTGGATATGCTGAACGCAGAAGAAAGGGTGGAAATCAACCCTCTCCTGTCTGCCCTCTGGGTCCCTCCTCTCACCTCTCCCTCGATCATATTTCCCCTTGGACACTTGGTTAGACGC	ACTATGCCAACTTCTGCTCAG	84.9	2,118	21	62	47.6	1	-3.9	0	0	0	0	2	0	0	-1.1	3	GCGTCTAACCAAGTGTCCAA	77.7	3,110	20	62.2	50	2	-3.9	0	0	0	0	2	0	0	0	0
NM_003246	Homo sapiens thrombospondin 1 (THBS1), mRNA.	7,789	Best	82.8	909	74.9	55.1	-1.1	3	0	GGTGAAGAAGCAGGAACTAGAAAGTGTTGATAATAGCTGTGGAGTTAGGAAAACTGATGTGAAGGAAATAATTCTTTGAAATGGCAAAGAATTAAATACCATCATTCATTATCAGAAGAGTTCAACGTTTGAAGTGCTGGGAGATAATTCTAATTCATTCTTGGATAGTGAAGCAAAACTGATTGAAAATACCAAGATAAGACAGAAAAAGTGACTGGAAAGAGGAGCTTTTCTTCCAGGCATGTTCCAGTTTCACCCTAAGACTGACCTTCAAATAATCAGGTTGTACTGAAATAAAGGACTTGTTAAAAATTAAAATTATGTCATCGAGATGATAGCTTTTTTCCTCCTCCAACAGTTTATTGTCATGTGTTGTGGGAGAGCTCGAGTGAAGAGCAATAAACTCCAGGTCTTATAAGAATGTACATACAATAAAGGTGGTGCCAGCAGTTTTTTTTTTTCTAAAGAGTCACATGTAGAAAAGCCTCCAGTATTAAGCTCCTGAATTCATTCCTTAAATAAATTGGCTCTCTCTCTCTTCTATAATTTCTTTTTCTTTTTATTTTTGAGATGAAGTCTTGCTCTGTCGCCCAGGCTGGAGTGCAGTGACACAATCTCGGCTCACTGCAACCTCTGCCTCCCCGGTTCAAGCAATTCTCCCTCCTGCCTCAGCCTCCCAAGTAGCTGGGACTACAAGCGCCCGCCACCAAGCCTGGCTAATTCTGTATTTTTAGTAAAGACGGGGTTTCACCTTGTTCCGGACAAACACTAAGCCCTAAAGGGAAATCCAAAATAAAAACATCTATTTTTAATAACACTTTCTATCTAAATCAGGGTGACTTTTTAAAAAAAATCCGGAAGCTTTTTGTTGAATTACGTTACAGACTTAGTTACCAGTCCTTGTTAGAG	GGTGAAGAAGCAGGAACT	87.4	6,696	18	58.3	50	1	-2.6	0	0	0	0	2	0	0	0	0	CTCTAACAAGGACTGGTAACTA	84	7,604	22	58.3	40.9	1	-2.6	0	0	0	0	2	0	0	0	0
NM_003258	Homo sapiens thymidine kinase 1 (TK1), transcript variant 1, mRNA.	1,431	Best	85.2	697	84.4	62.3	-0.7	3	-0.5	TGTCGGCTCTGCTACTTCAAGAAGGCCTCAGGCCAGCCTGCCGGGCCGGACAACAAAGAGAACTGCCCAGTGCCAGGAAAGCCAGGGGAAGCCGTGGCTGCCAGGAAGCTCTTTGCCCCACAGCAGATTCTGCAATGCAGCCCTGCCAACTGAGGGACCTGCGAGGGCCGCCCGCTCCCTTCCTGCCACTGCCGCCTACTGGACGCTGCCCTGCATGCTGCCCAGCCACTCCAGGAGGAAGTCGGGAGGCGTGGAGGGTGACCACACCTTGGCCTTCTGGGAACTCTCCTTTGTGTGGCTGCCCCACCTGCCGCATGCTCCCTCCTCTCCTACCCACTGGTCTGCTTAAAGCTTCCCTCTCAGCTGCTGGGACGATCGCCCAGGCTGGAGCTGGCCCCGCTTGGTGGCCTGGGATCTGGCACACTCCCTCTCCTTGGGGTGAGGGACAGAGCCCCACGCTGTTGACATCAGCCTGCTTCTTCCCCTCTGCGGCTTTCACTGCTGAGTTTCTGTTCTCCCTGGGAAGCCTGTGCCAGCACCTTTGAGCCTTGGCCCACACTGAGGCTTAGGCCTCTCTGCCTGGGATGGGCTCCCACCCTCCCCTGAGGATGGCCTGGATTCACGCCCTCTTGTTTCCTTTTGGGCTCAAAGCCCTTCCTACCTCTGGTGATGGTTTCCACAGGAACAACAGCATCTT	TGTCGGCTCTGCTACTTC	87.4	611	18	60.6	55.6	1	-4.2	0	0	0	0	2	0	0	0	0	AAGATGCTGTTGTTCCTGTG	82.3	1,307	20	60.3	45	1	-4.2	0	0	0	0	2	0	0	0	0
NM_003263	Homo sapiens toll like receptor 1 (TLR1), mRNA.	2,851	Best	83.7	867	77	56.6	-0.9	3	0	GCCAGAAGATGAGGTCAATAAAAGCAGGGGACAATCCATTCCAATGTACCTGTGAGCTAGGAGAATTTGTCAAAAATATAGACCAAGTATCAAGTGAAGTGTTAGAGGGCTGGCCTGATTCTTATAAGTGTGACTACCCGGAAAGTTATAGAGGAACCCTACTAAAGGACTTTCACATGTCTGAATTATCCTGCAACATAACTCTGCTGATCGTCACCATCGTTGCCACCATGCTGGTGTTGGCTGTGACTGTGACCTCCCTCTGCAGCTACTTGGATCTGCCCTGGTATCTCAGGATGGTGTGCCAGTGGACCCAGACCCGGCGCAGGGCCAGGAACATACCCTTAGAAGAACTCCAAAGAAATCTCCAGTTTCATGCATTTATTTCATATAGTGGGCACGATTCTTTCTGGGTGAAGAATGAATTATTGCCAAACCTAGAGAAAGAAGGTATGCAGATTTGCCTTCATGAGAGAAACTTTGTTCCTGGCAAGAGCATTGTGGAAAATATCATCACCTGCATTGAGAAGAGTTACAAGTCCATCTTTGTTTTGTCTCCCAACTTTGTCCAGAGTGAATGGTGCCATTATGAACTCTACTTTGCCCATCACAATCTCTTTCATGAAGGATCTAATAGCTTAATCCTGATCTTGCTGGAACCCATTCCGCAGTACTCCATTCCTAGCAGTTATCACAAGCTCAAAAGTCTCATGGCCAGGAGGACTTATTTGGAATGGCCCAAGGAAAAGAGCAAACGTGGCCTTTTTTGGGCTAACTTAAGGGCAGCCATTAATATTAAGCTGACAGAGCAAGCAAAGAAATAGATTACACATCAAGTGAAAAATATTCCTCCTGTTGATATTGCTG	GCCAGAAGATGAGGTCAAT	85.9	1,812	19	58.7	47.4	1	-3.7	0	0	0	0	2	0	0	-0.9	3	CAGCAATATCAACAGGAGGAA	84.2	2,678	21	59.7	42.9	2	-3.7	-0.5	0	0	4	2	0	0	0	0
NM_003265	Homo sapiens toll like receptor 3 (TLR3), mRNA.	6,015	Best	78.4	956	75.9	55.5	-1.5	3	-1.3	AGAGTGTCCAGGTTCTTGGTGCTTTGAACAAGGAATTGGACAAAATGCACAAAGAATGAGGCGACAAAAGCAGAGGTTTATTGAAAACGAAAGCACACCCCGCAGGGTGGGAGCGGCCCGAGCAAGCAGCTCAAAAGCCGGGTTACAGGATTTTCTGGGGTTTAAATACTCTCTAGAGGTTTCCATTGGTTACTTGGTTTATGCCCTATGTAAATGAAGAGGCTAAAGTGAAATTACAAAGTTATTTACTTGTTGTGCACCCTACGCAAATGAATAGCTGTCACAGCTGAGGTAGAGTTACAGTGATTTACTTGGTGGTAGAATGTTGGGATTTTTCCATTTGATTGAGTTCTAGGAAGCCTTTAGTTTCCCTGCCTGCAGACCCCATTCTCCTGCCTCAGATATATCAATGACATATTCAATACATCATTAAGTTGCTTAATATTTAAGAGGTTAAGATGCACAGGTAATGACCTCTAAATGAATGCCAATAAAAATAGTAAAAGGTGTAAACTCTGACTCCTATCTGACCTAGGTAGGAAGTAACATCCAGAACTTCTGCAGGCTGTCCTGTGTAATTGTTCTCCGGAGGAACCCTTGTCCCTGGGGTTTGAGAGAAGGGGATCGAGGAAAAGGATGTTTGTCTGAGCTCTTGTTTGATTTGCCCAAGTGACTTGACTTGTTTGAATCCTCTCAGGGTGCCATCATGTAATCTGTCCACTCCAACTTCTTCCTGTTTTTCACATTGCAAAACAAAACCCAACTGAATCGACACTGAGTTTAAAATAAATCTTGGTATTTAGGTTGTACCTAAAAATGATAACTTTTAGACTGTAATCAGAGGTAGATGCTATCAATTTGTTAGTGAGGAGGGGAGGAGTTTTCGATGCCACTTAGTTTACAATGTCTAATTGTTCAAATATACATCTAGGTTGTAAAGGAGACTCAACGGTAAG	AGAGTGTCCAGGTTCTTG	84.1	4,747	18	57.6	50	1	-3.7	0	0	0	0	2	-0.7	3	-0.7	3	CTTACCGTTGAGTCTCCTT	77.1	5,702	19	58	47.4	2	-3.7	0	0	0	0	2	0	0	-0.9	3
NM_003266	Homo sapiens toll like receptor 4 (TLR4), transcript variant 3, mRNA.	12,797	Best	84.3	559	76.5	56	-1.1	4	-0.5	TGCTATCATCCTTCATCCTTATGCCACTGCAAATAGCAACCAACAGTGTCCTTAGTGCCAGCACTCCCAGGCATGCCCCTTTCCAAGCAGCAGGGTCAAGCCGCTCCCTTCCTGAGCTGTGGCATCTGTCTCTAAATCATGCTTCCTCCTTGCCTGCTGCAGGCCCTTGTCTCTGCCCTTTACTTTTTCTGGCTCTTGCCACGGTTTTGAATAAAACTCTTCCAAATATCTGAAGCTCAATTCTGTTGCCATTCTAAGCTCTCTAAATGTCACCACAATCTTCCTTCCTTTGCATTTTCTTATTGTGCACTAAGTTAGTTCTTGCTTAGTAAGTCTTGTCTTTCTCTCTGCTTTGACCTGTCAGTATTCCAACTTCCTTATTTTTTGATGTTCATTTTCTCCTTGCTCTCTTTCTTCCTTTCTTGTCTGTGAACTCCATTAACCGCTTCTGCATGTGACCATTAATGTGCCTGTCTTTCTTCTCATGTATTAGAGAGAACAAAAGCTTTGGGAATCAGACAGATCTGTGTTCTGATCCTGTCTTATGGTATCTGTCTTG	TGCTATCATCCTTCATCCTT	87.4	12,142	20	57.7	40	2	-4.1	0	0	0	0	2	0	0	0	0	CAAGACAGATACCATAAGACAG	85.2	12,700	22	57.7	40.9	1	-4.1	0	0	0	0	2	0	0	0	0
NM_003268	Homo sapiens toll like receptor 5 (TLR5), mRNA.	4,235	Best	87.8	713	77.5	58.4	-1.1	3	0	CTGTCCTGCTGTGTTGATTATGGAATGTATCCTAATCATGGGAAGGGCACCTTGGGAGAAGTTGCAGATGGCTGACGTGCTTTCTCTAGCATTCAGCTAAAAAATGGGATGGTCCATGATTCTGCGTTCTCTGTGTTCTGCAAAACAACATTAAGTAGAAAACAAACAGAAGCAGAGGCACATTTCCTTCTTTTGCCACAGAAACAATGCCACTGTTGAGTGCAAGTCACACTTTGTCTCATAGATAAGAGGTGGCCCCAAAGAAGCTGGGATGAATGAGTCACTACCTGTCTTGTGACTGTACTGCACTTCATGTTCTTACCTTCGGCTTCTCCAGGTCTCGCCCTAGTGAGCCAAGAACTTTCTCTCACATGCTGCCTTTATTTAAGCCTGGCCTTCAAGACCTTCCATGATTTATCACCAACCTACCTTTTCAGCTTTGTTTCCTAGCACACCTCATTGATCAGCTGCTCAGGCTGTTGCATGAAGAACATGGACTTTGCACACAGATCCTGGGTTGAGTTCTGAGTCAGCTGTGTATTAGCCATGTAACCTTGGCCTTGGTATGCCCTTGCTGGACCTACATTTTCTCACGTAACAGCATCTATGTCATAGAATTCCTGTGAAAATTAAATTGGCCAAGGATGTCAGGGCTTCTCAGATCTTTTCCTTCGTTGCCCTAATGACCACAAGAGAACACATACACTGAAGGC	CTGTCCTGCTGTGTTGATTATGG	87.4	3,450	23	63.5	47.8	2	-3.5	0	0	0	0	2	0	0	0	0	GCCTTCAGTGTATGTGTTCTCTTG	87.5	4,162	24	63.6	45.8	1	-3.5	0	0	0	0	2	0	0	0	0
NM_003327	Homo sapiens TNF receptor superfamily member 4 (TNFRSF4), mRNA.	1,075	Best	79.2	603	87.9	64.6	-0.7	3	-1.1	AAGCCTGGAGTTGACTGTGCCCCCTGCCCTCCAGGGCACTTCTCCCCAGGCGACAACCAGGCCTGCAAGCCCTGGACCAACTGCACCTTGGCTGGGAAGCACACCCTGCAGCCGGCCAGCAATAGCTCGGACGCAATCTGTGAGGACAGGGACCCCCCAGCCACGCAGCCCCAGGAGACCCAGGGCCCCCCGGCCAGGCCCATCACTGTCCAGCCCACTGAAGCCTGGCCCAGAACCTCACAGGGACCCTCCACCCGGCCCGTGGAGGTCCCCGGGGGCCGTGCGGTTGCCGCCATCCTGGGCCTGGGCCTGGTGCTGGGGCTGCTGGGCCCCCTGGCCATCCTGCTGGCCCTGTACCTGCTCCGGAGGGACCAGAGGCTGCCCCCCGATGCCCACAAGCCCCCTGGGGGAGGCAGTTTCCGGACCCCCATCCAAGAGGAGCAGGCCGACGCCCACTCCACCCTGGCCAAGATCTGACCTGGGCCCACCAAGGTGGACGCTGGGCCCCGCCAGGCTGGAGCCCGGAGGGTCTGCTGGGCGAGCAGGGCAGGTGCAGGCCGCCTGCCCCGCCACGCTCCTGGGCCAACTCTGCACCGTTCTAGG	AAGCCTGGAGTTGACTGT	86	384	18	60	50	1	-3.6	0	0	0	0	2	0	0	-0.8	3	CCTAGAACGGTGCAGAGT	76.3	986	18	60.2	55.6	1	-3.6	-3.4	0	0	4	2	0	0	0	0
NM_003810	Homo sapiens TNF superfamily member 10 (TNFSF10), transcript variant 1, mRNA.	1,876	Best	80.1	516	77.2	57.1	-2.4	4	-1.1	TTCAGGACTCTACCTCATATCAGTTTGCTAGCAGAAATCTAGAAGACTGTCAGCTTCCAAACATTAATGCAATGGTTAACATCTTCTGTCTTTATAATCTACTCCTTGTAAAGACTGTAGAAGAAAGAGCAACAATCCATCTCTCAAGTAGTGTATCACAGTAGTAGCCTCCAGGTTTCCTTAAGGGACAACATCCTTAAGTCAAAAGAGAGAAGAGGCACCACTAAAAGATCGCAGTTTGCCTGGTGCAGTGGCTCACACCTGTAATCCCAACATTTTGGGAACCCAAGGTGGGTAGATCACGAGATCAAGAGATCAAGACCATAGTGACCAACATAGTGAAACCCCATCTCTACTGAAAGTACAAAAATTAGCTGGGTGTGTTGGCACATGCCTGTAGTCCCAGCTACTTGAGAGGCTGAGGCAAGAGAATTGTTTGAACCCGGGAGGCAGAGGTTGCAGTGTGGTGAGATCATGCCACTACACTCCAGCCTGGCGACAGAGCGAGACTTGGTT	TTCAGGACTCTACCTCATATCAG	81.8	1,121	23	60.3	43.5	1	-3.8	-1.3	-1.3	3	3	2	0	0	-0.5	4	AACCAAGTCTCGCTCTGT	81.6	1,636	18	60	50	1	-3.8	0	0	0	0	2	0	0	0	0
NM_003841	Homo sapiens TNF receptor superfamily member 10c (TNFRSF10C), mRNA.	1,395	Best	88.6	963	82	61.4	-0.5	3	-0.5	ATTACACCAACGCTTCCAACAATGAACCTTCTTGCTTCCCATGTACAGTTTGTAAATCAGATCAAAAACATAAAAGTTCCTGCACCATGACCAGAGACACAGTGTGTCAGTGTAAAGAAGGCACCTTCCGGAATGAAAACTCCCCAGAGATGTGCCGGAAGTGTAGCAGGTGCCCTAGTGGGGAAGTCCAAGTCAGTAATTGTACGTCCTGGGATGATATCCAGTGTGTTGAAGAATTTGGTGCCAATGCCACTGTGGAAACCCCAGCTGCTGAAGAGACAATGAACACCAGCCCGGGGACTCCTGCCCCAGCTGCTGAAGAGACAATGAACACCAGCCCGGGGACTCCTGCCCCAGCTGCTGAAGAGACAATGACCACCAGCCCGGGGACTCCTGCCCCAGCTGCTGAAGAGACAATGACCACCAGCCCGGGGACTCCTGCCCCAGCTGCTGAAGAGACAATGATCACCAGCCCGGGGACTCCTGCCTCTTCTCATTACCTCTCATGCACCATCGTAGGGATCATAGTTCTAATTGTGCTTCTGATTGTGTTTGTTTGAAAGACTTCACTGTGGAAGAAATTCCTTCCTTACCTGAAAGGTTCAGGTAGGCGCTGGCTGAGGGCGGGGGGCGCTGGACACTCTCTGCCCTGCCTCCCTCTGCTGTGTTCCCACAGACAGAAACGCCTGCCCCTGCCCCAAGTCCTGGTGTCTCCAGCCTGGCTCTATCTTCCTCCTTGTGATCGTCCCATCCCCACATCCCGTGCACCCCCCAGGACCCTGGTCTCATCAGTCCCTCTCCTGGAGCTGGGGGTCCACACATCTCCCAGCCAAGTCCAAGAGGGCAGGGCCAGTTCCTCCCATCTTCAGGCCCAGCCAGGCAGGGGGCAGTCGGCTCCTCAACTGGGTGACAAGGGTGAGGATGAGAAGTGGTCACGGGATTTATTCAGCCTTGGTCAGAGCA	ATTACACCAACGCTTCCAACAA	87.4	422	22	63	40.9	1	-3.5	0	0	0	0	2	0	0	0	0	TGCTCTGACCAAGGCTGAA	88.2	1,384	19	63.1	52.6	1	-3.5	0	0	0	0	2	0	0	0	0
NM_003842	Homo sapiens TNF receptor superfamily member 10b (TNFRSF10B), transcript variant 1, mRNA.	3,998	Best	84.2	947	79.5	58.5	-1.1	3	-1.3	GGCTGACGCATTAAGGTTTTCTTCTTGTGTCCTGTTCTATTATTGTTTTAAGACCTCAGTAACCATTTCAGCCTCTTTCCAGCAAACCCTTCTCCATAGTATTTCAGTCATGGAAGGATCATTTATGCAGGTAGTCATTCCAGGAGTTTTTGGTCTTTTCTGTCTCAAGGCATTGTGTGTTTTGTTCCGGGACTGGTTTGGGTGGGACAAAGTTAGAATTGCCTGAAGATCACACATTCAGACTGTTGTGTCTGTGGAGTTTTAGGAGTGGGGGGTGACCTTTCTGGTCTTTGCACTTCCATCCTCTCCCACTTCCATCTGGCATCCCACGCGTTGTCCCCTGCACTTCTGGAAGGCACAGGGTGCTGCTGCCTCCTGGTCTTTGCCTTTGCTGGGCCTTCTGTGCAGGACGCTCAGCCTCAGGGCTCAGAAGGTGCCAGTCCGGTCCCAGGTCCCTTGTCCCTTCCACAGAGGCCTTCCTAGAAGATGCATCTAGAGTGTCAGCCTTATCAGTGTTTAAGATTTTTCTTTTATTTTTAATTTTTTTGAGACAGAATCTCACTCTCTCGCCCAGGCTGGAGTGCAACGGTACGATCTTGGCTCAGTGCAACCTCCGCCTCCTGGGTTCAAGCGATTCTCGTGCCTCAGCCTCCGGAGTAGCTGGGATTGCAGGCACCCGCCACCACGCCTGGCTAATTTTTGTATTTTTAGTAGAGACGGGGTTTCACCATGTTGGTCAGGCTGGTCTCGAACTCCTGACCTCAGGTGATCCACCTTGGCCTCCGAAAGTGCTGGGATTACAGGCGTGAGCCACCAGCCAGGCCAAGCTATTCTTTTAAAGTAAGCTTCCTGACGACATGAAATAATTGGGGGTTTTGTTGTTTAGTTACATTAGGCTTTGCTATATCCCCAGGCCAAATAGCATGTGACACAGGACAGCCATAGTA	GGCTGACGCATTAAGGTT	86.4	2,893	18	59.6	50	2	-4.1	-0.8	0	0	4	2	0	0	0	0	TACTATGGCTGTCCTGTGT	82.8	3,839	19	59.3	47.4	1	-4.1	0	0	0	0	2	0	0	0	0
NM_004180	Homo sapiens TRAF family member associated NFKB activator (TANK), transcript variant 1, mRNA.	2,140	Good	74.8	945	74.2	54	0	0	-0.9	CACCTATGGACAATGACTCAACTTTCTTACATAGCACTCCAGAGAGACCCGGCATCCTTAGTCCTGCCACGTCTGAGGCAGTGTGCCAAGAGAAATTTAATATGGAGTTCAGAGACAACCCAGGGAACTTTGTTAAAACAGAAGAAACTTTATTTGAAATTCAGGGAATTGACCCCATAGCTTCAGCTATACAAAACCTTAAAACAACTGACAAAACAAAGCCCTCAAATCTCGTAAACACTTGTATCAGGACAACTCTGGATAGAGCTGCGTGTTTGCCACCTGGAGACCATAATGCATTATATGTAAATAGCTTCCCACTTCTGGACCCATCTGATGCACCTTTTCCCTCACTCGATTCCCCGGGAAAAGCAATCCGAGGACCACAGCAGCCCATTTGGAAGCCCTTTCCTAATCAAGACAGTGACTCGGTGGTACTAAGTGGCACAGACTCAGAACTGCATATACCTCGAGTATGTGAATTCTGTCAAGCAGTTTTCCCACCATCCATTACATCCAGGGGGGATTTCCTTCGGCATCTTAATTCACACTTCAATGGAGAGACTTAAGACACATTTGAAAACAGACATATCAAGTTCTATGTGATGATTTTGGGTTTTTAATACTATAAATACTTGATTGTAAACTAAATTCAAGATCATTTATAGGAAAATCTAGTTTCACAGCTATTTGAATTTTTTTCTGGATTTACTATATAACTCTTATTTTTTAAAAGATCATTCTGTTCTTTCAAGGAGAAATAAGCCTAAAAGAAGAAAAACAAAAAAAATTCTGTATAAAACTGTAATCCTTTGTATTCATGTTTACAGTGCTATTACTATAATTCAAAATTATGTATGTGACTTAGAGTTATATAATCATAATTTATGTTTATTTCAAATATCTAAGTTTATTGCTTGGATTTCTAGTGAGAGCTGTTGAATT	CACCTATGGACAATGACTC	87.4	860	19	56.5	47.4	1	-3	0	0	0	0	2	0	0	0	0	AATTCAACAGCTCTCACTAG	68.9	1,804	20	56.7	40	1	-3	-3	0	0	4	2	0	0	-1.6	4
NM_004684	Homo sapiens SPARC like 1 (SPARCL1), transcript variant 2, mRNA.	2,778	Best	80.9	703	76.2	56.9	-1.7	3	0	GTTCCTGTCATCTATTCGCTACTAAATGCAGACTGGAGGGGACCAAAAAGGGGCATCAACTCCAGCTGGATTATTTTGGAGCCTGCAAATCTATTCCTACTTGTACGGACTTTGAAGTGATTCAGTTTCCTCTACGGATGAGAGACTGGCTCAAGAATATCCTCATGCAGCTTTATGAAGCCAACTCTGAACACGCTGGTTATCTAAATGAGAAGCAGAGAAATAAAGTCAAGAAAATTTACCTGGATGAAAAGAGGCTTTTGGCTGGGGACCATCCCATTGATCTTCTCTTAAGGGACTTTAAGAAAAACTACCACATGTATGTGTATCCTGTGCACTGGCAGTTTAGTGAACTTGACCAACACCCTATGGATAGAGTCTTGACACATTCTGAACTTGCTCCTCTGCGAGCATCTCTGGTGCCCATGGAACACTGCATAACCCGTTTCTTTGAGGAGTGTGACCCCAACAAGGATAAGCACATCACCCTGAAGGAGTGGGGCCACTGCTTTGGAATTAAAGAAGAGGACATAGATGAAAATCTCTTGTTTTGAACGAAGATTTTAAAGAACTCAACTTTCCAGCATCCTCCTCTGTTCTAACCACTTCAGAAATATATGCAGCTGTGATACTTGTAGATTTATATTTAGCAAAATGTTAGCATGTATGACAAGACAATGAGAGTAATTGCTTGACAACAACC	GTTCCTGTCATCTATTCGCTACTA	87.4	1,785	24	61.5	41.7	1	-3.8	0	0	0	0	2	0	0	0	0	GGTTGTTGTCAAGCAATTACTCTC	77.7	2,487	24	62.3	41.7	1	-3.8	-1.1	-0.7	3	4	2	0	0	0	0
NM_004740	Homo sapiens TGFB1-induced anti-apoptotic factor 1 (TIAF1), mRNA.	2,110	Best	80	535	81	58.3	-1.3	3	0	TGTCATCTCCATCTTCACCCTTCAGAGAGCAGTCCTTTCTCTGTGCAGCTGGAGACGCTGGTGAGGAGAGCCGGGTCCAGGTTCTTAAGAATGAGGTGCGGAGGGGCTCTCCGGTGCTGCTGGGCTGGGTTGAGCAAGCCTACGCAGACAAGTGTGTGTGTGGACCATCCGCACCTCCAGCCCCCACCCCACCCTCTTTGTCTCAGCGTGTTATGTGCAATGACCTATTTAAGGTAAACCCATTCCAACTACAGCAGTTCAGGGCTGATCCAAGCACTGCCTCCCTCCTGCTCTGTCCAGGTGGTCTGGACCATAAACTCAACTTGAGAGGGAAGGCTTGGGGTTGAGGACTTGTGATCAGAAAAACTGAAGATGGAAGTTTTGGCCGGTGCTCATTAGACATGAGTCCTCACTCTGTGTCCTGAGCCCGTGTCATTCTTCCAACCTCCCTGCCCCCACACACTTATCCCAGACACAACACCATGTGGTCTGGAGGTCCCAGCCCCCACCCTAAAAAGGTTATCCCTGAGAACTC	TGTCATCTCCATCTTCAC	87.4	1,412	18	55	44.4	1	-3.3	0	0	0	0	3	0	0	0	0	GAGTTCTCAGGGATAACC	72.3	1,946	18	55.1	50	2	-3.3	-0.9	0	0	3	3	-0.7	3	-0.7	3
NM_004918	Homo sapiens TCL1 family AKT coactivator B (TCL1B), mRNA.	1,142	Best	84.5	771	82	61	-1.3	3	-0.8	GAGCAGCGGATTCCAGTTTCTGGGAAATAGCAGACCATGGCCAGATTGACTCTATGGAGCAGCTGGTCCTAACATATCAGCCGGAGAGGAAAGACTGACACTGGGAGTGGCTGGCCCTGCTGGCCCTGCCTCTTCTGGCCTGGTGTCTCCTCATGCCCCCTCAGTGAGGATCTTCATGTACCTGCTCTTCTGTTTGCACACCCAGCATAGCCTCCTTGCAGGCAGAAGGCAGTAGGGCCCCTGCACACTCAGTTTCTCTCGTTTTCCTTAGTTATCAGTCCTGTCCTGTCCCACTCAGGTCTGTACTTAGGGCAGCTGGCCTGGATGGGCTTCACTGGGGCCCTGTCTGTGTGCTGAGCCAGTTTCCCCTGCTGGCTGCAAGCTGTGGGTTCTTTCTCCTCTGTGCCCCTCATGCTGATCTTCTAGATGCCACTCCCAAATCCCCTTCATACCCACCAGGATGTGTGCCCAGCCAGGCCTCCAGCACCCCCAGTGCAGCTCGTGATTGGAAACTCACCATCGGCAGGCAGTGGTTCGGTTTAAGAGATGGCATTAGAGGGAGCCCAGTCTGGATGTGGACTTGGATGCCCTGTGGGTATCAGTTCTGCTGACACTTTGGCCCGAAATAGATCCAGTGCTGAGCAAGCAATGTACACCAGAGCCTCAGTGAGCCCATCTGCACAGTGGGGAGCATGGAGGGATGGGTTTGGCCTGTGCTTCTGCTTATTCAGTCCTTCAGCTCACGGAAGGGATGCTAGTCCGTGAAGGTGA	GAGCAGCGGATTCCAGTT	84.9	332	18	61.6	55.6	1	-3.9	-1.3	0	0	3	2	0	0	0	0	TCACCTTCACGGACTAGCA	83.5	1,102	19	62.2	52.6	2	-3.9	0	0	0	0	2	0	0	-1.6	4
NM_005419	Homo sapiens signal transducer and activator of transcription 2 (STAT2), transcript variant 1, mRNA.	4,405	Best	84.8	648	78.3	58	0	0	-0.1	AAGCAATCCTCCTACCTCAGCCTCCTGGGTAGCTAGCACCATGGCATGCGCCACCATGCCCTATTTTTTTTTTTTAAAGACAGGGTCTTGCTATATTGCCCAGGCTGGTCTTGAACTGGGCTCAAGTGATCCTCACGCCTTGGCCTCCCAAAGTGCTGGGATTATAGGCATGAGCCACTGTGCTTGGCCAGGATTTTTTTTTTTTTTTTTTTGAGATGGAGTTTCTCTCTTGTTGTCCAGGCTGGAGTGCAATGGTGTGATCTCGGCTCACTGCAACCTCCGCCTTCCGGGTTCAAGTGACTCTCCTGCCTCAGCCTCCCCAGTAGCTGGGATTACAGATCTGCACCACCATGCCCAGCTAATTTTGTATTTTTAGTAGAGACGGGGTTTCTCCATGTTGGTCAGGCTGGTCTCGAACTCCTGACCTCAAGTGATCTGTCCACCTCGGCCTCCCAGAGTGCTGGGATTACAGGCGTGAGCCACTGTTCCCAGCAGGAATTTCTTTTTTATAGTATTGGATAAAGTTTGGTGTTTTTACAGAGGAGAAGCAATGGGTCTTAGCTCTTTCTCTATTATGTTATCATCCTCCCTTTTTTGTACAATATGTTGTTTACCTGAAAGGAAGGTTTCTATTCGTTGGTTGTGGAC	AAGCAATCCTCCTACCTCAG	87.4	3,494	20	60.5	50	1	-2.5	0	0	0	0	2	0	0	0	0	GTCCACAACCAACGAATAGAA	80.5	4,141	21	60.2	42.9	1	-2.5	0	0	0	0	2	0	0	0	0
NM_005668	Homo sapiens ST8 alpha-N-acetyl-neuraminide alpha-2,8-sialyltransferase 4 (ST8SIA4), transcript variant 1, mRNA.	6,321	Best	75.4	859	72.7	53.4	-0.7	3	0	ATCCAAATAAAGCCCACCTAGAAATAGATATTTTATTATATATGTGCTATAGATATACCTATATAGTACAAATAGACATGTGTGATGCATATATACAATGTTATATATGTGTATATGTCTGTATACACACTGAGTCTGTAATATGTATACACTAAATTTGTGTTATGCTAACATCTTCAGGGTCTGCACTGTGAACTCCCCTGGAGATAAGTAAGTCCACTTTAGAATAAAGAAGTTCTTTTGAGACTTCAGTTACTAACGTGCTTTAAGAGGTATCTACTTTATAACTGAATTCTATGTCGTTCATACGTAGAGTTACAGTAAGGGTCTAGTATGTCCAAATCTTAATAATAAAGAAGAAAAGTAAAGGCTTCAAGCTAGCAATGTATTCGAATTACAGTTTTCAGATTGTGGCTCCAGGCCTTGTGTTTCTCATTTAAGTAGCACCTTTTAATAAAAACCGTTTCTTTGTGTAGGCAAAAGCACAAGTGTTTCAAATGTAAATAGCAGGAAAAAAAAAGAGTTTACAGAGATAGCATTGCTGCACAGAATAATTGCTACTGAGTATTTCTTATAGAATTTGTGGAACTGAAAGATGAGGTTTATTCTGTCAAGTTCAAGTTCATTCTGTTCAACACTGTTTTCTTATTGTTTGTGTATAGCAACCGGGTATTATTGTTTTATCATTTGTAAAATTGTAAAATAAATTAATCCCTTTTTTTCACTGTTTCTCTTATCTCATATATCCAAGCCCTTGGTTATACTTTGTATGTCAATGTTAGGTGATCATTTTTAACAAGCTTTGGCTTGTGCTTTGCTTTTCCACTCCCCTTAGCCCTAGTGGTTGGCAATTAGGCAA	ATCCAAATAAAGCCCACCTA	74.8	5,328	20	58.2	40	2	-4	0	0	0	0	2	0	0	0	0	TTGCCTAATTGCCAACCA	81.3	6,186	18	59	44.4	2	-4	-1.1	0	0	4	2	-0.7	3	-0.7	3
NM_006068	Homo sapiens toll like receptor 6 (TLR6), mRNA.	6,698	Best	84.9	647	76.8	56	-0.9	3	0	GCACTATTCCTTCTCATTCCCCCGTCCAATGCCACAATTTGGTAAGTTTGCCTCAACACGTTTTCAGTTCTTAACACTGTGATAAGAATAAACAATAGATCCCGTAGTAAGATGACCTGTTAAAAGGAATGGGGCATGGCAGAGATGAGTTTGGATGAGGAAAGGTGTCAGTCCGTTTGGGCTGCTCTAACTAAGTTCTGAGATGTGTGTTAGGTAATTTTGACTTTGGTTGAACATCATAGAGTGCACTCACACAGACATAGATGACATAGCTTACTACACACCTAGGCTTATGGTATAGCCTGTTGCTTCTAGGTGATTGTAACACAATGCTTAGTATTTGTGTATCCAAACATATCTAAACATAGCAAGGGTATGGTAAAAATATGGTAAAGAAGATAAAAAATGGTACACCTGTATAGGGCACTGATGTGGGTTGGCTGTGTCCCCACCCAAATCTCATCTTGAATTCCCACGTGTTGTGGGAGGGACCCAGTGGGAGGTGATTGCATCATGGGGGCGGGTCTTTTCCTGTGCTGTTCTCCTGTTAGCGAATGGGTCTCATGAAATCTGATGGTTCTTTAAGGGGGAGTTTCCCTGCACAAGTTCTCTCTCTTCCCTGCTGACATGTAAGATGTGACTTGCTC	GCACTATTCCTTCTCATTCC	87.4	5,972	20	57.5	45	2	-2.7	0	0	0	0	2	0	0	0	0	GAGCAAGTCACATCTTACAT	86.5	6,618	20	57.1	40	1	-2.7	-0.5	-0.5	3	3	2	0	0	0	0
NM_006116	Homo sapiens TGF-beta activated kinase 1 (MAP3K7) binding protein 1 (TAB1), transcript variant alpha, mRNA.	3,198	Best	81.5	579	83.2	60.4	0	0	-0.5	GAAAGAAAGAGGAGTGGAAAATGGTTCCAGGAGGGAAGAGGTTCTTTGAGACACAGTACCCTGGGAGGCATAGGAGAAGGGTCGGGCCAGCCCAGCCCAGGGCCTGAGTTAGACTATTTCCCACATGTTCTCTGCCTTCAGTGGGGAGGGGGTGCCACCAGGGCTGTCGGCCAGGATTGCCACTCCTGTTTCAGAGGAAGCAGGCCGAGAGACTTGCACCTTGGCCAAGCCACACAATCAGTGGGGCAGCCAGAGCTCAGACCTGAGCCATTTTGTCAGTATCCAGGACCCCCCGGATTCTCCACGCCCTCCCCATCTCCCAGTCTCCCTGCCCCCCATGCCCCAGACCGGCCCACCAGGGACTAGCCGCTGTCGCACAGCCTCTGGGGTGCTTGGTCTCTGCGAAGTCAAAGGCCTGACAGCTCTGTGGCCTGGGAATCCATTTTCCTGCGGCAGAGCAGGGCCTGGTGTGGAACCAGGGAGCTGTGGGAAGCCACAGCAGAAATGGAAGAAAAACAGGTCTCAGCCCAGGGTCCTCGCTCACTCCCTCACTCCCCACTTTGAAGCCATCTCTGTTCT	GAAAGAAAGAGGAGTGGAAA	74.8	2,461	20	56.8	40	2	-3.5	0	0	0	0	2	0	0	0	0	AGAACAGAGATGGCTTCA	83.2	3,039	18	56.9	44.4	1	-3.5	0	0	0	0	2	-0.5	3	-0.5	3
NM_006287	Homo sapiens tissue factor pathway inhibitor (TFPI), transcript variant 1, mRNA.	3,859	Best	76.5	804	73.9	53.6	-0.5	3	-1.3	TAGGCTTGTCTTGAACACCTGGGCTCAAGCAATCTTCCAGCCCCAGCCTCCCAAAGTGCTGGGATTACAGGTATAAACCACAATGCCCCCGTTTTTACTCTTTACTGCATCCTTCCCATCAGTATTAATTCCTCAGAAATTTAGTACATTCCTCCACCATTTCAAAATGCTCCCAGAACTCACACTAGTTGGTACTTAACTACAACCTTCAACCTCACCATTTAATTTTGATGTATGTTTTTGGATTTACCAACAGTACTTTCTTTCATGACTACTTTGATTTAGTTAAGAATGCTCACTGTACACTGAATGTTAATTACTCAGCTAATTCACACTGATTTCCTGTTTAAAAATATGATCCCCTCCAGGCCATTCATGTGAAGTCAGGGTACAGCTGATGCCAGCTACAGAATCACTATGTTTCAATATGGAATATGAAAAGTCCTAACACATAATTGCAAATCATTTTCTACTATGGTATACAAATTTTATCATTACAAAATAGTATCAGCTTTTTTCACTTAAGGAAAATAATACATCTTCATTCAAATATTCAGTGCATAAATAATTGCCTTAAATTGAGTCTTTGCTGTGGAATTTGAGAGTTTTGGAAATCAAAGGCCCTTGTGAAACATTTCCTGTTGCCATTTATTTATAGATAGCAATAGCTTCAAATGAGTGGGAAAGTCTACTTAGGTGAAGTGGTAAATAGTCACTAAGATTGTATAAATAGCGCATTGATGAGTTGCCTAATTGTTTTCTCCAACAATAACCACTGGTCCATTGGTTCACTACTTACTCAAG	TAGGCTTGTCTTGAACAC	80.7	2,775	18	56	44.4	1	-4	0	0	0	0	2	-1	3	-1	3	CTTGAGTAAGTAGTGAACCA	78.7	3,578	20	56	40	2	-4	-0.5	-0.5	3	3	2	0	0	0	0
NM_006342	Homo sapiens transforming acidic coiled-coil containing protein 3 (TACC3), mRNA.	2,799	Best	86.7	523	81	60.5	0	0	0	AGGAGCAGGTGTGAGGAGCTCCACGGGAAGAACCTGGAACTGGGGAAGATCATGGACAGGTTCGAAGAGGTTGTGTACCAGGCCATGGAGGAAGTTCAGAAGCAGAAGGAACTTTCCAAAGCTGAAATCCAGAAAGTTCTAAAAGAAAAAGACCAACTTACCACAGATCTGAACTCCATGGAGAAGTCCTTCTCCGACCTCTTCAAGCGTTTTGAGAAACAGAAAGAGGTGATCGAGGGCTACCGCAAGAACGAAGAGTCACTGAAGAAGTGCGTGGAGGATTACCTGGCAAGGATCACCCAGGAGGGCCAGAGGTACCAAGCCCTGAAGGCCCACGCGGAGGAGAAGCTGCAGCTGGCAAACGAGGAGATCGCCCAGGTCCGGAGCAAGGCCCAGGCGGAAGCGTTGGCCCTCCAGGCCAGCCTGAGGAAGGAGCAGATGCGCATCCAGTCGCTGGAGAAGACAGTGGAGCAGAAGACTAAAGAGAACGAGGAGCTGACCAGGATCTGCGACGACCTCATCT	AGGAGCAGGTGTGAGGAG	85.2	2,099	18	62.2	61.1	2	-3.3	0	0	0	0	2	0	0	0	0	AGATGAGGTCGTCGCAGAT	84.2	2,621	19	62.4	52.6	1	-3.3	0	0	0	0	2	0	0	0	0
NM_007115	Homo sapiens TNF alpha induced protein 6 (TNFAIP6), mRNA.	1,422	Best	80.4	815	71.9	53.4	-1.5	3	-0.9	CTACTGGCACATTAGACTCAAGTATGGTCAGCGTATTCACCTGAGTTTTTTAGATTTTGACCTTGAAGATGACCCAGGTTGCTTGGCTGATTATGTTGAAATATATGACAGTTACGATGATGTCCATGGCTTTGTGGGAAGATACTGTGGAGATGAGCTTCCAGATGACATCATCAGTACAGGAAATGTCATGACCTTGAAGTTTCTAAGTGATGCTTCAGTGACAGCTGGAGGTTTCCAAATCAAATATGTTGCAATGGATCCTGTATCCAAATCCAGTCAAGGAAAAAATACAAGTACTACTTCTACTGGAAATAAAAACTTTTTAGCTGGAAGATTTAGCCACTTATAAAAAAAAAAAAAAGGATGATCAAAACACACAGTGTTTATGTTGGAATCTTTTGGAACTCCTTTGATCTCACTGTTATTATTAACATTTATTTATTATTTTTCTAAATGTGAAAGCAATACATAATTTAGGGAAAATTGGAAAATATAGGAAACTTTAAACGAGAAAATGAAACCTCTCATAATCCCACTGCATAGAAATAACAAGCGTTAACATTTTCATATTTTTTTCTTTCAGTCATTTTTCTATTTGTGGTATATGTATATATGTACCTATATGTATTTGCATTTGAAATTTTGGAATCCTGCTCTATGTACAGTTTTGTATTATACTTTTTAAATCTTGAACTTTATAAACATTTTCTGAAATCATTGATTATTCTACAAAAACATGATTTTAAACAGCTGTAAAATATTCTATGATATGAATGTTTTATGCATTATTTAAGCCTGTCTCTATTGTTGGA	CTACTGGCACATTAGACTCAAG	87.4	558	22	60.2	45.5	1	-3.6	-0.1	-0.1	3	3	2	0	0	0	0	TCCAACAATAGAGACAGGCTTA	87.9	1,372	22	60.6	40.9	2	-3.6	0	0	0	0	2	0	0	0	0
NM_007315	Homo sapiens signal transducer and activator of transcription 1 (STAT1), transcript variant alpha, mRNA.	4,116	Best	76	691	73.1	54.4	-2.4	3	0	CAAGGGAGTTAGGCTATTCACAACCACTCATTCAAAAGTTGAAATTAACCATAGATGTAGATAAACTCAGAAATTTAATTCATGTTTCTTAAATGGGCTACTTTGTCCTTTTTGTTATTAGGGTGGTATTTAGTCTATTAGCCACAAAATTGGGAAAGGAGTAGAAAAAGCAGTAACTGACAACTTGAATAATACACCAGAGATAATATGAGAATCAGATCATTTCAAAACTCATTTCCTATGTAACTGCATTGAGAACTGCATATGTTTCGCTGATATATGTGTTTTTCACATTTGCGAATGGTTCCATTCTCTCTCCTGTACTTTTTCCAGACACTTTTTTGAGTGGATGATGTTTCGTGAAGTATACTGTATTTTTACCTTTTTCCTTCCTTATCACTGACACAAAAAGTAGATTAAGAGATGGGTTTGACAAGGTTCTTCCCTTTTACATACTGCTGTCTATGTGGCTGTATCTTGTTTTTCCACTACTGCTACCACAACTATATTATCATGCAAATGCTGTATTCTTCTTTGGTGGAGATAAAGATTTCTTGAGTTTTGTTTTAAAATTAAAGCTAAAGTATCTGTATTGCATTAAATATAATATGCACACAGTGCTTTCCGTGGCACTGCATACAATCTGAGGCCTCCTCTCTCAGTTTTTATATAGATGGCGAGAACCTAAGTT	CAAGGGAGTTAGGCTATTCACA	74.8	3,358	22	61.5	45.5	1	-3.3	-0.1	0	0	3	2	0	0	0	0	AACTTAGGTTCTCGCCATCT	86.1	4,048	20	60.4	45	1	-3.3	-0.7	-0.7	3	3	2	0	0	0	0
NM_012444	Homo sapiens SPO11 initiator of meiotic double stranded breaks (SPO11), transcript variant 1, mRNA.	1,789	Best	79.2	717	71.7	52.4	0	0	0	GCTCATCATCTCACAGTTCCAGCTATTAGATGGCTTGGTCTTCTCCCTTCTGATCTTAAAAGATTAAATGTACCTAAAGATAGTTTGATTCCACTGACAAAAAGGGACCAAATGAAACTTGACAGTATCCTGAGGAGACCTTATGTTACCTGCCAACCATTTTGGAGAAAAGAAATGGAAATAATGGCAGACTCTAAAATGAAGGCAGAAATTCAAGCTTTGACTTTCCTATCATCAGATTATCTTTCCAGAGTGTACTTACCTAACAAATTAAAATTTGGAGGATGGATATAAAAATAAATCAGAAGAACTTCTGATTGCCAGAGGCTTTTCATTAGTTTTGTTTTGATTGGCAAATACTATTGTGGAAAGAACATATATTATATTCTTAATTCTGTAAAAGTGAAATAAAATAACTTTCCGTTAATTATATATTTTTGTCAAAACAAATGCTGTACTCCAATTTTCTTTGCAAGGCCTTATTCTTGCCTCTATAGAGACAGATTTCTGTCCTATCTTCTAAAGCAAATTATAAAAGAATATGTTATTTTGACCTTTAAATTATTTTTGAAAAAATAATATTTTATACATGTCATCAAAGTCTACAAAATATTTACCTTCTACGATACAACTAATGTTAACGCATAAAGTATCTTACTGGTAACAAAAATCATAATGATCTGAATTTGAGATGTTGCAAATGAATTGTGGTGTCCG	GCTCATCATCTCACAGTTC	87.4	963	19	57.3	47.4	1	-2.9	0	0	0	0	2	0	0	0	0	CGGACACCACAATTCATT	85.2	1,679	18	57.1	44.4	1	-2.9	-1.1	0	0	4	2	0	0	0	0
NM_012448	Homo sapiens signal transducer and activator of transcription 5B (STAT5B), mRNA.	5,079	Best	81.9	513	78.2	56.5	-2.6	4	0	GGTCAGACTTGATACACTTTCAGGTTGGGAGTGGACCCACCCCAGGGCCTGCTGAGGACAGAGCAGCCAGGCCGTCCTGGCTCACTTTGCAGTTGGCACTGGGTTGGGGAGGAAGAGAGCTGATGAGTGTGGCTTCCCTGAGCTGGGGTTTCCCTGCTTGTCCAGTTGTGAGCTGTCCTCGGTGTTACCGAGGCTGTGCCTAGAGAGTGGAGATTTTTGATGAAAGGTGTGCTCGCTCTCTGCGTTCTATCTTCTCTCTCCTCCTTGTTCCTGCAAACCACAAGATAAAGGTAGTGGTGTGTCTCGACCCCATCAGCCTCTCACCCACTCCCAGACACACACAAGTCCTCAAAAGTTTCAGCTCCGTGTGTGAGATGTGCAGGTTTTTTCTAGGGGGTAGGGGGAGACTAAAATCGAATATAACTTAAAATGAAAGTATACTTTTTATAATTTTTCTTTTTAAAACTTGGTGAAATTATTTCAGATACATATTTTAGTGTCAAGGCAGATTAG	GGTCAGACTTGATACACTT	84.2	4,422	19	55.7	42.1	1	-3.2	-1.1	-0.9	3	3	2	0	0	0	0	CTAATCTGCCTTGACACTA	85.5	4,934	19	55.4	42.1	1	-3.2	0	0	0	0	2	0	0	0	0
NM_012452	Homo sapiens TNF receptor superfamily member 13B (TNFRSF13B), mRNA.	1,391	Best	82.2	869	84.3	61.3	-0.5	3	0	AAGGATTGGAGCACAGAGGCTCAGAAGCAAGTCCAGCTCTCCCGGGGCTGAAGCTGAGTGCAGATCAGGTGGCCCTGGTCTACAGCACGCTGGGGCTCTGCCTGTGTGCCGTCCTCTGCTGCTTCCTGGTGGCGGTGGCCTGCTTCCTCAAGAAGAGGGGGGATCCCTGCTCCTGCCAGCCCCGCTCAAGGCCCCGTCAAAGTCCGGCCAAGTCTTCCCAGGATCACGCGATGGAAGCCGGCAGCCCTGTGAGCACATCCCCCGAGCCAGTGGAGACCTGCAGCTTCTGCTTCCCTGAGTGCAGGGCGCCCACGCAGGAGAGCGCAGTCACGCCTGGGACCCCCGACCCCACTTGTGCTGGAAGGTGGGGGTGCCACACCAGGACCACAGTCCTGCAGCCTTGCCCACACATCCCAGACAGTGGCCTTGGCATTGTGTGTGTGCCTGCCCAGGAGGGGGGCCCAGGTGCATAAATGGGGGTCAGGGAGGGAAAGGAGGAGGGAGAGAGATGGAGAGGAGGGGAGAGAGAAAGAGAGGTGGGGAGAGGGGAGAGAGATATGAGGAGAGAGAGACAGAGGAGGCAGAGAGGGAGAGAAACAGAGGAGACAGAGAGGGAGAGAGAGACAGAGGGAGAGAGAGACAGAGGGGAAGAGAGGCAGAGAGGGAAAGAGGCAGAGAAGGAAAGAGACAGGCAGAGAAGGAGAGAGGCAGAGAGGGAGAGAGGCAGAGAGGGAGAGAGGCAGAGAGACAGAGAGGGAGAGAGGGACAGAGAGAGATAGAGCAGGAGGTCGGGGCACTCTGAGTCCCAGTTCCCAGTGCAGCTGTAGGTCGTCATCACCTAACCACACGTGCAATAAAGTCCTCGTGCC	AAGGATTGGAGCACAGAG	87.4	453	18	58.1	50	1	-2.4	0	0	0	0	3	0	0	0	0	GGCACGAGGACTTTATTG	76.1	1,321	18	57.3	50	1	-2.4	0	0	0	0	3	0	0	0	0
NM_013254	Homo sapiens TANK binding kinase 1 (TBK1), mRNA.	3,022	Best	77.7	912	73.1	54.7	-0.8	3	0	ACATCAAGAAGGCACTCATCCGAAAGACAGAAATGTAGAAAAACTACAAGTCCTGTTAAATTGCATGACAGAGATTTACTATCAGTTCAAAAAAGACAAAGCAGAACGTAGATTAGCTTATAATGAAGAACAAATCCACAAATTTGATAAGCAAAAACTGTATTACCATGCCACAAAAGCTATGACGCACTTTACAGATGAATGTGTTAAAAAGTATGAGGCATTTTTGAATAAGTCAGAAGAATGGATAAGAAAGATGCTTCATCTTAGGAAACAGTTATTATCGCTGACTAATCAGTGTTTTGATATTGAAGAAGAAGTATCAAAATATCAAGAATATACTAATGAGTTACAAGAAACTCTGCCTCAGAAAATGTTTACAGCTTCCAGTGGAATCAAACATACCATGACCCCAATTTATCCAAGTTCTAACACATTAGTAGAAATGACTCTTGGTATGAAGAAATTAAAGGAAGAGATGGAAGGGGTGGTTAAAGAACTTGCTGAAAATAACCACATTTTAGAAAGGTTTGGCTCTTTAACCATGGATGGTGGCCTTCGCAACGTTGACTGTCTTTAGCTTTCTAATAGAAGTTTAAGAAAAGTTTCCGTTTGCACAAGAAAATAACGCTTGGGCATTAAATGAATGCCTTTATAGATAGTCACTTGTTTCTACAATTCAGTATTTGATGTGGTCGTGTAAATATGTACAATATTGTAAATACATAAAAAATATACAAATTTTTGGCTGCTGTGAAGATGTAATTTTATCTTTTAACATTTATAATTATATGAGGAAATTTGACCTCAGTGATCACGAGAAGAAAGCCATGACCGACCAATATGTTGACATACTGATCCTCTACTCTGAGTGGGGCTAAATAAGTTATTTTCTCTGACCGCCTACTGGAA	ACATCAAGAAGGCACTCATCC	87	1,710	21	62.1	47.6	2	-3.7	0	0	0	0	2	0	0	0	0	TTCCAGTAGGCGGTCAGA	73.6	2,621	18	61.5	55.6	1	-3.7	0	0	0	0	2	0	0	0	0
NM_013351	Homo sapiens T-box transcription factor 21 (TBX21), mRNA.	2,583	Best	86.3	548	78.6	57.6	-0.4	3	-0.7	GTTCACCAGATGCTTCCTGGCCCACGATGAAACCTGAGAGGGGTGTCCCCTTGCCCCATCCTCTGCCCTAACTACAGTCGTTTACCTGGTGCTGCGTCTTGCTTTTGGTTTCCAGCTGGAGAAAAGAAGACAAGAAAGTCTTGGGCATGAAGGAGCTTTTTGCATCTAGTGGGTGGGAGGGGTCAGGTGTGGGACATGGGAGCAGGAGACTCCACTTTCTTCCTTTGTACAGTAACTTTCAACCTTTTCGTTGGCATGTGTGTTAATCCCTGATCCAAAAAGAACAAATACACGTATGTTATAACCATCAGCCCGCCAGGGTCAGGGAAAGGACTCACCTGACTTTGGACAGCTGGCCTGGGCTCCCCCTGCTCAAACACAGTGGGGATCAGAGAAAAGGGGCTGGAAAGGGGGGAATGGCCCACATCTCAAGAAGCAAGATATTGTTTGTGGTGGTTGTGTGTGGGTGTGTGTTTTTTCTTTTTCTTTCTTTTTATTTTTTTTGAATGGGGGAGGCTATTTATTGTACTGAGAGTGGTGTCTGGATA	GTTCACCAGATGCTTCCT	87.4	1,986	18	58.4	50	2	-3.7	0	0	0	0	2	0	0	0	0	TATCCAGACACCACTCTCA	84.9	2,533	19	58.5	47.4	1	-3.7	0	0	0	0	2	-0.7	3	-0.7	3
NM_014220	Homo sapiens transmembrane 4 L six family member 1 (TM4SF1), mRNA.	1,555	Best	81	858	74.5	54.5	0	0	-0.8	GCAGAAGGACCACTATGTCTTGATTCCCTCGGCCAGTGGAACTACACCTTTGCCAGCACTGAGGGCCAGTACCTTCTGGATACCTCCACATGGTCCGAGTGCACTGAACCCAAGCACATTGTGGAATGGAATGTATCTCTGTTTTCTATCCTCTTGGCTCTTGGTGGAATTGAATTCATCTTGTGTCTTATTCAAGTAATAAATGGAGTGCTTGGAGGCATATGTGGCTTTTGCTGCTCTCACCAACAGCAATATGACTGCTAAAAGAACCAACCCAGGACAGAGCCACAATCTTCCTCTATTTCATTGTAATTTATATATTTCACTTGTATTCATTTGTAAAACTTTGTATTAGTGTAACATACTCCCCACAGTCTACTTTTACAAACGCCTGTAAAGACTGGCATCTTCACAGGATGTCAGTGTTTAAATTTAGTAAACTTCTTTTTTGTTTGTTTATTTGTTTTTGTTTTTTTTTAAGGAATGAGGAAACAAACCACCCTCTGGGGGTAATTTACAGACTGAGTGACAGTACTCAGTATATCTGAGATAAACTCTATAATGTTTTGGATAAAAATAACATTCCAATCACTATTGTATATATGTGCATGTATTTTTTAAATTAAAGATGTCTAGTTGCTTTTTATAAGACCAAGAAGGAGAAAATCCGACAACCTGGAAAGATTTTTGTTTTCACTGCTTGTATGATGTTTCCCATTCATACACCTATAAATCTCTAACAAGAGGCCCTTTGAACTGCCTTGTGTTCTGTGAGAAACAAATATTTACTTAGAGTGGAAGGACTGATTGAGAATGTTCCAATCCAAATGAATGCATCACAACTTACAATGCTGCTCA	GCAGAAGGACCACTATGT	87.4	448	18	57.8	50	1	-3.7	0	0	0	0	2	0	0	0	0	TGAGCAGCATTGTAAGTTG	81.2	1,305	19	57.7	42.1	1	-3.7	0	0	0	0	2	0	0	0	0
NM_014573	Homo sapiens transmembrane protein 97 (TMEM97), mRNA.	2,463	Best	84.6	673	76.8	57.4	-1.5	3	-0.1	ATCTGGAAGTGTGCTAGTATGCTCCCTAGTGGATAACTTAATCTTTTAATACAGTTCCGTCATTCCCATCTTGTTTTCAGAAGAGAAGGTGGCTACAGCCAGGCATAACATATCCACTGTGTGCATAGAGGGTCTCTTCACGTTGATGCTTGGCATTCCATCAGCTTTCTCTAAGTCTTTGCTCAAGTTCAACCTTAAAATGATGTTAGACAACAGGTCCCAGTCAGTTCCCTCTATTTTCACCCATTTTGCTCACAAGCCATATTGGCCCGATTAGTGGTACTGTCTGACTCACGTGTGTGATCCAAATAAAGGTAGCTGCTGACCACTGCCTGGTTTGTTTTGTGGACTAGGGGATAGAGAATCCAGGGTTCTCTCATGAGGAGTTAAACATATTTCAAGAGCAACAGGAAAAAAGGTACATCAAGCCATTTGAAAACAAAAATTTATTGCTTCTCCTTCCAAAGCTTTGTGAATTTACAAAAAAAAGGATGAAAGTTTACAAACTGCTTAGTTCCAACTAAGCATAAGAGGTGAGAACGTACACTGCAGGGCCACCAGCAGCAGCTGTGCACTGATGTTAAAACTGGCTCCCCCAGACTTGTAGTGCTGTCTTCAGGGGGCTGCATTCCTTACACGCCACCTCTTGTGACATAGGTCATTGGTCAAGCCG	ATCTGGAAGTGTGCTAGTATGC	83.9	1,676	22	61.9	45.5	2	-3	-1.6	0	0	4	2	0	0	0	0	CGGCTTGACCAATGACCTAT	85.8	2,348	20	61.8	50	2	-3	-0.7	0	0	3	2	0	0	0	0
NM_015535	Homo sapiens spermatogenesis associated serine rich 2 like (SPATS2L), transcript variant 1, mRNA.	6,264	Best	81.3	903	78.9	57.1	-1.1	3	-0.1	CTCAGTGGAGGACTAGAAACACAACATGTCCAATTTAAAGCTCAGTTCACAAGCAGTTCAATTCTGCTGGCATCAGAAAAGGAGATTCTAATTAAACATTCTTAGGGAAGGACATCAAATGAGGTTAATGGGAAACGTTACCAGATTAAAAGCAGTTTTTTGACAAAGTAACAGATTTGGAAATTCTGACTCTCTGAAAGCCTTGATTTGAACCTCAAACTTGATTTCACCATGAGAAGTGGGGATCAAGGGCCTGCGCAGTTCTTTTCCTAAATCGATTCGGTGCTCCCCACCCCGACGCAGGCACAGGTCCGCAACCAGATAGGGAGATGCCTGAATTTCAGGCTACCTTTGACAAAGCTTTCTTCCTCCCTCCCTCCCTTTGCACGCTGCATCCCACGCTGCCTGCTTAAAGCGCCCTCATGTGTCTACAGATGGTAAAACGTTTATTTCTCAACAGACATTCCAGTGATAGCATCCAATGACCTATGTAACGGCACCCTTTTTTGCTGTACGCGTTTTTTGAGATGGAGTCTCGCTCTGTCGCCCAGGCTGGAGTGCAGTGGCGCGGTCTCGGCTCACTGCAAGCTCCGCCTCCCGGGTTCACGCCATTCTCCTGCCTCAGCCTCCCGAGTAGCTGGGACTACAGGCACCCGCCACCACACCTGGCTAATTTTTTGTATTTTTAGTAGATACAGGGTTTCACCGTGTTAGCCAGGATGGTTTTGATCTCCTGACCTCGTGATCCACCCCCCTCGGCCTCCCAAAGTGCTGGGATTACAGGGGTGAGCCACTGCGCCCGGCCCCAGTCACTTGTTCTTAAGTTTCTTAAGCAAACTATAAAATAGCAAAAGACCAAAAAAAAAGGAAAAAAAGCAGTTCGCCTAATACATTGTTCCAGCA	CTCAGTGGAGGACTAGAA	80.2	5,175	18	56	50	1	-3.1	-0.9	-0.9	3	3	2	0	0	-1.6	4	TGCTGGAACAATGTATTAGG	82.9	6,077	20	57.1	40	2	-3.1	-1	0	0	3	2	0	0	0	0
NM_016524	Homo sapiens synaptotagmin 17 (SYT17), transcript variant 1, mRNA.	3,088	Best	82.8	854	77.7	57.8	0	0	-0.5	GCCAAGCTCCATCAAGACTAAATTTACCAAGAGTTTGGCCAGTGTGTGGGAGACTTGAACACCCCCCACTTCCGAAACACACACCTACTGGGTAACTTCTGAACAGGCTGCTGTTCCCTGGGGTTCTTCAAACCTGATACCTTTCTCCAAAGGTGTAAGTATCTTTGTCTTCTCCGTAGTAAATGTGATAACTAGATTATGGGCCATTTGGAGAAACCAAATGGCAACCAAAACTATTCCAGTGTCAGAAGCCTTTCCTGGCTTAACAGAATTGTTCTTGTGTTAGCTCATCCCAGGGAACGCCCTGTGGGTATGTATGTGTATGTCCTCGTGCATGTGCCCTCACAGGCGAACACGTGTGTGCCTATGTGTCCTCTTGGAGAGCATGGCGATGGGCCAGGACCTCAGCCCTGAGCACTGCCTTCTCTCTGCCTCTCCTGTCCAGTGAGAGTCCAACCAGTGTCCTCCTGTCTGTCAGAGATCCCACTTTGGATAAAAGTAGTGTGTGTGTGTGTGTGTGTGTGTGTGTGTGTGTGTAAAGTAAATAGGATATGATAGAGCAAAAGTAACATTTTTTGACCGAATCATGGTGATTGTGACCCACGAAAGACATACAAAGACTTGATATATGGATTAAAATGGCTATCACACCCCATCCATGATGATCTTCTTCCTTAATCATACTCTGAGGATCTTTCTGTGTTTTTCTGTGAACGAATGTCACGTCTCTCGTGCTAAGGAATTAGTGTAGTTAGAATAGATCTCTCTCTCTCTCTCTTTCTCTCTCTCTCTTTCCTCTCTCTCTGTTGGATGCTTCTGTATCTTTTTCCACAGCATAATGTCTGGTGTGATGG	GCCAAGCTCCATCAAGACTA	77.4	2,193	20	61.4	50	1	-3.6	-3	0	0	4	2	0	0	0	0	CCATCACACCAGACATTATGC	85.9	3,046	21	61	47.6	2	-3.6	0	0	0	0	2	-0.5	3	-0.5	3
NM_016562	Homo sapiens toll like receptor 7 (TLR7), mRNA.	5,003	Best	82.5	900	75.2	54.8	-0.7	3	-0.7	CAGGAGAATCGCTTGAACCCGGGAGGTGGAGGTGGCAGTGAGCCGAGATCACGCCACTGCAATGCAGCCCGGGCAACAGAGCTAGACTGTCTCAAAAGAACAAAAAAAAAAAAACACAAAAAAACTCAGTCAGCTTCTTAACCAATTGCTTCCGTGTCATCCAGGGCCCCATTCTGTGCAGATTGAGTGTGGGCACCACACAGGTGGTTGCTGCTTCAGTGCTTCCTGCTCTTTTTCCTTGGGCCTGCTTCTGGGTTCCATAGGGAAACAGTAAGAAAGAAAGACACATCCTTACCATAAATGCATATGGTCCACCTACAAATAGAAAAATATTTAAATGATCTGCCTTTATACAAAGTGATATTCTCTACCTTTGATAATTTACCTGCTTAAATGTTTTTATCTGCACTGCAAAGTACTGTATCCAAAGTAAAATTTCCTCATCCAATATCTTTCAAACTGTTTTGTTAACTAATGCCATATATTTGTAAGTATCTGCACACTTGATACAGCAACGTTAGATGGTTTTGATGGTAAACCCTAAAGGAGGACTCCAAGAGTGTGTATTTATTTATAGTTTTATCAGAGATGACAATTATTTGAATGCCAATTATATGGATTCCTTTCATTTTTTGCTGGAGGATGGGAGAAGAAACCAAAGTTTATAGACCTTCACATTGAGAAAGCTTCAGTTTTGAACTTCAGCTATCAGATTCAAAAACAACAGAAAGAACCAAGACATTCTTAAGATGCCTGTACTTTCAGCTGGGTATAAATTCATGAGTTCAAAGATTGAAACCTGACCAATTTGCTTTATTTCATGGAAGAAGTGATCTACAAAGGTGTTTGTGCCATTTGGAAAACAGCGTGCATGTGTTCAAGCCTTAGATTGGCGATGTC	CAGGAGAATCGCTTGAAC	87.4	3,945	18	57.3	50	1	-3.1	0	0	0	0	2	0	0	0	0	GACATCGCCAATCTAAGG	85	4,844	18	56.7	50	2	-3.1	0	0	0	0	2	0	0	0	0
NM_016639	Homo sapiens TNF receptor superfamily member 12A (TNFRSF12A), mRNA.	977	Good	73	514	84.4	62.1	-1.3	3	-2.6	GGACAAGTGCATGGACTGCGCGTCTTGCAGGGCGCGACCGCACAGCGACTTCTGCCTGGGCTGCGCTGCAGCACCTCCTGCCCCCTTCCGGCTGCTTTGGCCCATCCTTGGGGGCGCTCTGAGCCTGACCTTCGTGCTGGGGCTGCTTTCTGGCTTTTTGGTCTGGAGACGATGCCGCAGGAGAGAGAAGTTCACCACCCCCATAGAGGAGACCGGCGGAGAGGGCTGCCCAGCTGTGGCGCTGATCCAGTGACAATGTGCCCCCTGCCAGCCGGGGCTCGCCCACTCATCATTCATTCATCCATTCTAGAGCCAGTCTCTGCCTCCCAGACGCGGCGGGAGCCAAGCTCCTCCAACCACAAGGGGGGTGGGGGGCGGTGAATCACCTCTGAGGCCTGGGCCCAGGGTTCAGGGGAACCTTCCAAGGTGTCTGGTTGCCCTGCCTCTGGCTCCAGAACAGAAAGGGAGCCTCACGCTGGCTCACACAAAACAGCTGACACTGACTAAGGAACTG	GGACAAGTGCATGGACTG	71.7	168	18	59.9	55.6	1	-4.1	-3.4	0	0	4	2	-0.8	3	-0.8	3	CAGTTCCTTAGTCAGTGTCAG	74.2	681	21	59.6	47.6	1	-4.1	0	0	0	0	2	0	0	0	0
NM_017425	Homo sapiens sperm autoantigenic protein 17 (SPA17), mRNA.	3,604	Best	85.4	516	75.4	57	0	0	0	CTCCTCTGCCTGCGAACTTCTATATTCAACTGCCTACATAACATCCCCATTTGGATGTCTATAGGCATCTCAAAAGTAACATATAAAAAATGAATCCTGATATTGCCCCCAAATCTGAAACTTCCCCCACACCCAAGTTTTTCCATTCAAAAATGGCTGCTCCATTCTTCCATTTGCTCAGGCCAAAAACCTTGGATTCATCTTTAATGCGTCACTTTCTTTCACACCCCATATACAATCTATCAGCAAAACCTGTGGGCTGTACCTATAAAATAATACTCAGAATCTGCCTACTTCTAACCACTTCCATTGTTACCGCCTTGGTCCTAGTTCCCATGATAGCCTTGTGAATTATTGCAATAACCTATATTGGCCAGTGATTATCTCACTACTACTGCACAACCCATTCCAAAGTTAGTGGTTTAAGACAATTATATTTTCTCCTGGGTCTGTAGGTCAGTGGTAATGTAGCTAAGCTAGGCTGGACTACAATCTCAAGGTTAGGTTCAGGTCAGC	CTCCTCTGCCTGCGAACTT	87.4	2,886	19	63.9	57.9	1	-3.5	0	0	0	0	2	0	0	0	0	GCTGACCTGAACCTAACCTTGA	83.2	3,401	22	64	50	1	-3.5	0	0	0	0	2	0	0	0	0
NM_017442	Homo sapiens toll like receptor 9 (TLR9), mRNA.	3,352	Good	74.6	729	86.1	64	0	0	-1.1	GGTGAAGTGTGGCAGTCCGGGCCAGCTCCAGGGCCTCAGCATCTTTGCACAGGACCTGCGCCTCTGCCTGGATGAGGCCCTCTCCTGGGACTGTTTCGCCCTCTCGCTGCTGGCTGTGGCTCTGGGCCTGGGTGTGCCCATGCTGCATCACCTCTGTGGCTGGGACCTCTGGTACTGCTTCCACCTGTGCCTGGCCTGGCTTCCCTGGCGGGGGCGGCAAAGTGGGCGAGATGAGGATGCCCTGCCCTACGATGCCTTCGTGGTCTTCGACAAAACGCAGAGCGCAGTGGCAGACTGGGTGTACAACGAGCTTCGGGGGCAGCTGGAGGAGTGCCGTGGGCGCTGGGCACTCCGCCTGTGCCTGGAGGAACGCGACTGGCTGCCTGGCAAAACCCTCTTTGAGAACCTGTGGGCCTCGGTCTATGGCAGCCGCAAGACGCTGTTTGTGCTGGCCCACACGGACCGGGTCAGTGGTCTCTTGCGCGCCAGCTTCCTGCTGGCCCAGCAGCGCCTGCTGGAGGACCGCAAGGACGTCGTGGTGCTGGTGATCCTGAGCCCTGACGGCCGCCGCTCCCGCTACGTGCGGCTGCGCCAGCGCCTCTGCCGCCAGAGTGTCCTCCTCTGGCCCCACCAGCCCAGTGGTCAGCGCAGCTTCTGGGCCCAGCTGGGCATGGCCCTGACCAGGGACAACCACCACTTCTATAACCGGAACTTCTGCCAGGGACCCAC	GGTGAAGTGTGGCAGTCC	82.2	2,477	18	62.2	61.1	2	-3.3	0	0	0	0	3	0	0	0	0	GTGGGTCCCTGGCAGAAG	71.3	3,205	18	64	66.7	1	-3.3	-2	0	0	3	3	0	0	-1.1	3
NM_017858	Homo sapiens TIMELESS interacting protein (TIPIN), transcript variant 1, mRNA.	1,728	Best	78.8	988	75.8	55	-1	3	-1	CCTAACAGAAGAGCAACAACAAAGAATTGAGAGAAATAAACAACTGGCCTTGGAAAGAAGGCAGGCAAAGCTGCTGAGTAATAGTCAGACCCTAGGAAATGATATGTTAATGAATACACCCAGGGCACACACGGTTGAAGAGGTTAATACTGATGAGGATCAAAAGGAGGAGTCAAATGGATTAAACGAAGACATTCTGGACAATCCATGTAATGATGCTATTGCCAATACTTTAAATGAAGAGGAAACACTGCTGGACCAGTCTTTTAAAAATGTGCAACAGCAACTTGATGCTACATCCAGAAATATTACTGAAGCTAGATAAGTTTCCATTAAGAGAAAATGTATCTGTTAAGTCATCGTCCTGCAAGCTTGGCGTTACTATGTATTTTTTCTTCTTGGAGTGAAAATCCTTAGATAGTAAAACTGTTATAGATTATTGTTTAAAATCTGATAATCTGGTATTTATTTATAATTATGCTTGTCACTTTAGTTAAATCTATTTGTTCTCTTTAGTGTTTGTTTTTATATAGGTATTTCTTCATAAAATGATTAGGAGGTAATAAGCAGTTTCTGCTGCTGGTCTGTCATTGAATGCCTTGTTTTCACTAAGTTGGGAGGTTTTGTTTCTGTTTTTTACTGCTCCTTGCAAAGCAGGGCTAATCCATGGACAGTGTGCCCAGAGTAGTCTAGTTGAAGTTTTTTGTTTTGTTTTGTTTTGTTTTTTTTGACACAGAGTCTCACTCTGTTGGCCAGGCTGGAGTGCAGTGGCACAGTCTTGGCTCACTGCAACCTCTGCCTCCTGGGCTCAAGCAATTCTCCTGCCTTAGCCTCCCGAGTAGCTGGGACTACAGGCGTGTGCCACCACGCTTGGCTAATTTTTGTACTTTTAGTAGAGATGAGGTTTCACCATGTTGGCCAGGCTGGTCTCAAACTCCTAACCTCAGGTAATCCGCCCCCCTCGGCCTCCCAAAGTGCTGGGATTACA	CCTAACAGAAGAGCAACAA	87.4	637	19	56.6	42.1	1	-3.4	0	0	0	0	3	0	0	0	0	TGTAATCCCAGCACTTTG	75.7	1,624	18	56.3	44.4	1	-3.4	0	0	0	0	3	0	0	0	0
NM_018833	Homo sapiens transporter 2, ATP binding cassette subfamily B member (TAP2), transcript variant 2, mRNA.	2,511	Best	86.4	607	78.2	57.3	0	0	0	GCGAAGATGATAAGGTGATGGCGGCTGCCCAGGCTGCCCACGCAGATGACTTCATCCAGGAAATGGAGCATGGAATATACACAGATGTAGGGGAGAAGGGAAGCCAGCTGGCTGCGGGACAGAAACAACGTCTGGCCATTGCCCGGGCCCTTGTACGAGACCCGCGGGTCCTCATCCTGGATGAGGCTACTAGTGCCCTAGATGTGCAGTGCGAGCAGGCCAAAACCCTTTGGAAGTTCATGATATTTTGAATTTCAATGGATATTTCCTGGGAATAATGAGTTCAAATGAACGAATATGTGGAACAAAGCATCACCAACATTTATTTTTTCAGGATGAGGTGATGGACAAAACCATCACAGGGAAATTGAGGCAAATAGTACATGTAAAACAATACTTCGGGTGAGTCCACCTATCCCAAAGTCGTATCAAAGAAGTGGCTGCAGATTGGAGCCCAAAGCCTTTGGTTCCTCAGTTTCCAAATGGATTCTCACTAGGTGGGATCATGAGTTTGCTTTGGACACCCCAAATTCTAACTATTTCTTTTGTTTCTTACATCCTTTCCCTCTTCCCCAGCCCCTTCCCCTCATGTTACACCTCTTGCTGG	GCGAAGATGATAAGGTGATG	87.4	1,803	20	58	45	1	-2.8	0	0	0	0	2	0	0	0	0	CCAGCAAGAGGTGTAACA	85	2,409	18	58.3	50	1	-2.8	0	0	0	0	2	0	0	-1	3
NM_021649	Homo sapiens toll like receptor adaptor molecule 2 (TICAM2), mRNA.	3,203	Best	77.6	899	73.6	54.1	-0.9	3	-1.6	CGTCCACTTGAGATCAGGGATGGGGTGGAGAATGGGTCATGTCATGTAATGAGAAAAGCCCTCTTCGGGATCATGAGACTTGGTTCTAGTCCAATTTCTGCCACTGAGGATGAATGTAACTGTGGGCAAACTATTTACCCTCCTTTATCTGTGAAATGAAAGGGTTGAATTGATGGATCTCTAAAGGCTTTTGTCCTCTATGAGGATGTGAAAAACTAGGGACCACAAAAGGGAACAAGCAAAAAAGTTTGGATTCGATAAAGTGATATGTAATAGTTGCAGAAGGCTTTATATATGCTTATAATGAAAAGATATTTTTTGTATATTGACAGCATAATTTATTTTTAATGCTGTCATTACACTTAAAGTCACAGGAAAAAAATATACATGCTTACTCAGGCTTTCTTAAAAATAAATTTTTATAGAGATCCTTGAGTAAAGACATTTTGCTTAATTTCTTTTTTCTTATTCCCCACTTGTATATCCCCTACCAGTACCGGGATCTGCACACATCTTTTTGCAGTTACCTCTTCATAGCCATGAACCAAAACGTTCTATGAGGAGCATGCAAGTAAGTCAAGCCTCCTATTCTGTTAGTACTTATTAGAGGAGGAGATGGTTTTCATTGCATAGTGACATTTTCTTAGCCTTAACGTTCTGATAGTAGCTTACTACTCACTTCTCTTTTTCAGTTTTCATAATAAGTATTCATTTTTTTGCCATAATGCTTCCTGTAAAGCCAATTTTATATACTAATAAAACATGAACTGCCCACTCTTCATGCCTGCCAAACTTGGGGCAATTGATGCTAAATGGTATTTTTAAAATAAATGTTTTTATTCTTTACTCTTGACTAAACTTGTTTATTTTCAACTCCAATGAAGATTGTGGAAGAGTGT	CGTCCACTTGAGATCAGG	76.7	2,205	18	58.6	55.6	2	-3.5	0	0	0	0	2	0	0	-2	4	ACACTCTTCCACAATCTTCA	86.8	3,103	20	58.3	40	1	-3.5	0	0	0	0	2	0	0	0	0
NM_030956	Homo sapiens toll like receptor 10 (TLR10), transcript variant 1, mRNA.	3,991	Best	80.4	537	75.4	54.7	-1.7	4	-1.4	GGCTCACTCTTGTAATCCCAGCACTATGGGAGGCCAAGGTGGGTGACCCACGAGGTCAAGAGATGGAGACCATCCTGGCCAACATGGTGAAACCCTGTCTCTACTAAAAATACAAAAATTAGCTGGGCGTGATGGTGCACGCCTGTAGTCCCAGCTACTTGGGAGGCTGAGGCAGGAGAATCGCTTGAACCCGGGAGGTGGCAGTTGCAGTGAGCTGAGATCGAGCCACTGCACTCCAGCCTGGTGACAGAGCGAGACTCCATCTCAAAAAAAAGAAAAAAAAAAAAGAAAAAAATGGAAAACATCCTCATGGCCACAAAATAAGGTCTAATTCAATAAATTATAGTACATTAATGTAATATAATATTACATGCCACTAAAAAGAATAAGGTAGCTGTATATTTCCTGGTATGGAAAAAACATATTAATATGTTATAAACTATTAGGTTGGTGCAAAACTAATTGTGGTTTTTGCCATTGAAATGGCATTGAAATAAAAGTGTAAAGAAATCTATACCAGATGTAGTAACAGTGGTT	GGCTCACTCTTGTAATCC	87.4	3,322	18	56.2	50	2	-3.3	0	0	0	0	2	0	0	0	0	AACCACTGTTACTACATCTG	83.2	3,858	20	56.3	40	1	-3.3	-1	-1	3	3	2	0	0	0	0
