## Supplementary Tables for "TNFα SIGNALLING IN THE CUTANEOUS IMMUNE NETWORK INSTRUCTS LOCAL Th17 ALLERGEN-SPECIFIC INFLAMMATORY RESPONSES IN ATOPIC DERMATITIS": Supplementary Table 7 C10X PANEL.csv (part 2 of 2)

Accession Number	Sequence Definition	Sequence Length	Pair Quality	Pair Rating	Product Length	Product Tm	Product TaOpt	Cross-Dimer dG(Internal)	Cross-Dimer Bond(Internal)	Cross-Dimer dG(3'End)	Amplicon Sequence	Sense Primer	Rating	Position	Length	Tm	GC%	GC Clamp	3'End dG	Self Dimer dG(Internal)	Hairpin dG(Internal)	Hairpin Bond(Internal)	Self Dimer Bond(Internal)	Run/Repeat Length	Hairpin dG(3'End)	Hairpin Bond(3'End)	Self Dimer dG(3'End)	Self Dimer Bond(3'End)	Anti-sense Primer	Rating	Position	Length	Tm	GC%	GC Clamp	3'End dG	Self Dimer dG(Internal)	Hairpin dG(Internal)	Hairpin Bond(Internal)	Self Dimer Bond(Internal)	Run/Repeat Length	Hairpin dG(3'End)	Hairpin Bond(3'End)	Self Dimer dG(3'End)	Self Dimer Bond(3'End)
NM_032802	Homo sapiens signal peptide peptidase like 2A (SPPL2A), mRNA.	7,270	Best	76.6	888	71.9	52.3	-1.5	3	-0.3	AATTCAGTGTAGACCAGTACAATGGAATGTACTGGCTGAGATGGGAGGGTCCCTTGAGCCCAGGAGTTTGAGGCTGTAGTGAGCTGTGATTGTGTCTGTGAATAGTGACTGCACTCCAGCCTAGGTGACATAGCAAGATGCCATCTCAAAGAAATATAGATATATAACATAAAATAAATAACTTTATACATTTCCTGGAGGAAAAGTACTCTGTAAATTCAAGAGATCTGAATCAAATTACTCAACCTTTTGGAATTTGATCCTCTACTGTAATACTCATATGCTAGATTACTGAATTTTCAGAGTGAAAAAAAATTGACAGGGTAATATATAGGCCATATTATAGTGAAGATCATAAGTATAAATGTCCTCGTTTAATCTTTCCATATTGAGGACAGCCTCTGCATATAAAAATGTTCATTGGGAGAAAAATTATTTTTAAAACTAAATTTTTATAGTAGTCCTCCATTACTGGCAATTAAGGAGCAACCCACAAAATGTCATTATGTGGTTCTTTGATTAGGCATAAAAAGTATTGCAAACAGCTTTTCTATTCCTTTGGAATATGAATCTTTTTAATGTCTAAAGTTAACCTGCAACATTTTCTAGTAGGACAAGTCAATGTAAATTAGGTAATTTTTGCCTGTTTTATACCTTCTGTTGCATTTTGTTCAAATGAAAACATTTTTTAAAACATGATTGAATTTTTACTTCTCAGATAATTGGTTTGAGTGTGGAATTTCTTTTTTAACACTTTGATATGTAAGTTAGTGTAAATTAATACTTTTATAACACTACTAGGCTTTATATTTTTATGGAATGTTTTAAAATTTGAAATTTTTGAAGTGTTAATTTAGCAGTACTTTATCATTATGTGCCAATACTGAC	AATTCAGTGTAGACCAGTAC	79.2	6,317	20	56	40	1	-2.4	-1.1	0	0	4	2	-0.3	3	-2	4	GTCAGTATTGGCACATAATG	87	7,204	20	56	40	1	-2.4	0	0	0	0	2	0	0	-0.5	3
NM_052864	Homo sapiens TRAF interacting protein with forkhead associated domain (TIFA), mRNA.	4,163	Best	84.4	773	75.8	56	-1.3	3	-0.5	GAACCGAGGAAGGAATGCAGCAGACCTCAGGTGAGATTCGAATGCTCTGGCTCTGACCCTCAATGCATATTGGCTCCATGGCCACCTGTAGCTCCCAAGTTTTACACGTTATTGATCCCCCAAAGAGACCTGATCTCTTGATTTCAGTTCCAGGGACGGGTCAGCTTGGGTCAGGTGCCCACCCCTTCACCAATCAACTTGTCTCAGGTAACGCAGTCACATTATATAATGGCTGCTCTGGTCAGTGATCATGTGGATAGATACAGCATTTTCTCAAAAAAATGGTCACAGGGGTGGGGGTGGGGCAAACAAAAATATTGGTGTTTGATACAAGGTACTGAAGCTAAGATGTGAAACCTTCCATATACACTTTAAGGACTTCTTTGTCCCTGGAAAGTGATTTTTCTGGGGCTCCTTAGGTAGAGAGGTGTATTAATGGTGCCAGTGTTAGAATCCTTGGCAGTCTCTTCTTGAACCTGCAACTCCAGTGGTTAAATCTCATAGGCCATATAACCATTTTCTAGAGAATTCTGTTCCTACTATCTAATGCAGTAACTGACTTAAAAGTAAGTATTACTGTTAGACTCTAACATAAGTGGTGGTATTTGTTTTAATGGAGGTGGGATCAGGTATGTGTTCACTTAAGCTTTACATTAAAAAAAAATTTATATGTGTAAATAAATATATATGCCTTGTAGAAAAATTAGCCATAATCTTACTACCAGAAGAGAACTACTGTTAACTTTGTGTGTGTGTATATGTGGTGGATGGTT	GAACCGAGGAAGGAATGC	86.6	3,313	18	59.7	55.6	2	-3.4	0	0	0	0	2	0	0	0	0	AACCATCCACCACATATACAC	87	4,085	21	59.4	42.9	1	-3.4	-0.5	0	0	4	2	0	0	-0.2	4
NM_052945	Homo sapiens TNF receptor superfamily member 13C (TNFRSF13C), mRNA.	3,923	Best	78.5	867	81.8	60	0	0	0	GGTCTCTGCCTGGCTATTTGCTCCATGAACCCATCTCAGATGCCCCTGCCCCCAGGGAGCCAGGTGACAGGGTGAGGTCAAGTGACAAGCAGTAGGTGTGGGAGAGGTTTGGTGGGGTCAGGCCCACATGGGCCCAGCCATCCACTCCCCTTCCATCTGGAGTTGGGGGAGTCTGAGCTGCTCCTGGCCACCCCATCTGCCCCACCCCATCTTTTCCTGGCCACCCCAGCTCCCACCCCATCTTCTCCTGGCCACCCCATCTCCCACCCCATCTTCTCTTGACACCCCATCTCCCACCCCATCTTCTCCTGGCCACCCCATCTCCCACCCCATCTTCTCCTGGCCACCCCATCTTCTCCTGGCCACCCCATCTCCCCCACCCCATCTTCTCCTGGACACCCCCATCTCCCACCCCATCTTTTGCTACAGCCAGGGTTAGCTCAGCAGGTGAAAACCCCGAGGGTGGGTGAAACCCCTCTGGGGCTCAGACATGCAAACCTTGGGCATCTCTCTGTCCCAGCTGGCCCCGCCAGCCGGTAGGAAGTTTCCCCTGAGTTCTCAGTTTTTTCTTCTGAAAAATGAGGGGTTGTATGCAAGGTTCTCCTCCTGGCCTGTGGTCCCCAGAGAAGGGCAGGAAGGAACCTTAGATAATTCTCATATGCATTTAACAGACGAGGAAACTGAGACCCAGAGCCGTCACATCAATACCTCATTTGATCTTCATAAGAGCACCTGGAGGAGGGGGGTGGGGTGTTTGTGTTTGTTTAAATTTTTTTTTGTGAAAAAAATGAAGATAGGCATTTTGTAGACAATCTGGAAGTTCTGGACCGGAATCCATGATGTAGTCAGGGAAGAAATGACCCGTGT	GGTCTCTGCCTGGCTATT	80.3	2,907	18	60.3	55.6	1	-4	-2.4	0	0	3	3	0	0	0	0	ACACGGGTCATTTCTTCC	74.9	3,773	18	58.8	50	2	-4	0	0	0	0	3	0	0	0	0
NM_138636	Homo sapiens toll like receptor 8 (TLR8), transcript variant 2, mRNA.	4,216	Best	83.7	578	76.4	57.3	0	0	0	TCACCAGAGACATAGGCATCACTGGGGTCACACTCATGTGGTTGTTTTCTGGATTCAATTCCTCCTGGGCTATTGGCCAAAGGCTATACTCATGTAAGCCATGCGAGCCTCTCCCACAAGGCAGCTTGCTTCATCAGAGCTAGCAAAAAAGAGAGGTTGCTAGCAAGATGAAGTCACAATCTTTTGTAATCGAATCAAAAAAGTGATATCTCATCACTTTGGCCATATTCTATTTGTTAGAAGTAAACCACAGGTCCCACCAGCTCCATGGGAGTGACCACCTCAGTCCAGGGAAAACAGCTGAAGACCAAGATGGTGAGCTCTGATTGCTTCAGTTGGTCATCAACTATTTTCCCTTGACTGCTGTCCTGGGATGGCCTGCTATCTTGATGATAGATTGTGAATATCAGGAGGCAGGGATCACTGTGGACCATCTTAGCAGTTGACCTAACACATCTTCTTTTCAATATCTAAGAACTTTTGCCACTGTGACTAATGGTCCTAATATTAAGCTGTTGTTTATATTTATCATATATCTATGGCTACATGGTTATATTATGCTGTGGTTGCGTTCGGTT	TCACCAGAGACATAGGCATCA	87.4	3,425	21	62.4	47.6	1	-4.2	0	0	0	0	2	0	0	0	0	AACCGAACGCAACCACAG	79.6	4,002	18	62.8	55.6	1	-4.2	0	0	0	0	2	0	0	0	0
NM_145006	Homo sapiens sushi domain containing 3 (SUSD3), transcript variant 1, mRNA.	1,196	Best	82.7	726	84.3	61.8	-1.3	3	-0.7	AAGTCCTTCGTGGCAATGGTGCTTCCGTGGGGACCGTGCTCATGTTCCGCTGCCCCTCCAACCACCAGATGGTGGGGTCTGGGCTCCTCACCTGCACCTGGAAGGGGAGCATCGCTGAGTGGTCTTCAGGGTCCCCAGTGTGCAAACTGGTGCCACCACACGAGACCTTTGGCTTCAAGGTGGCCGTGATCGCCTCCATTGTGAGCTGTGCCATCATCCTGCTCATGTCCATGGCCTTCCTCACCTGCTGCCTCCTCAAGTGCGTGAAGAAGAGCAAGCGGCGGCGCTCCAACAGGTCAGCCCAGCTGTGGTCCCAGCTGAAAGATGAGGACTTGGAGACGGTGCAGGCCGCATACCTTGGCCTCAAGCACTTCAACAAACCCGTGAGCGGGCCCAGCCAGGCGCACGACAACCACAGCTTCACCACAGACCATGGTGAGAGCACCAGCAAGCTGGCCAGTGTGACCCGCAGCGTGGACAAGGACCCTGGGATCCCCAGAGCTCTAAGCCTCAGTGGCTCCTCCAGCTCACCCCAAGCCCAGGTGATGGTGCACATGGCAAACCCCAGACAGCCCCTGCCTGCCTCTGGGCTGGCCACAGGAATGCCACAACAGCCCGCAGCATATGCCCTAGGGTGACCACGCAGTGAGGCTGGTGCCCATGCTCCACACTGGGAGGCCAGGCTGACCCCACCAGCCAGTCAGCTACAACTCCACATCAACTCCA	AAGTCCTTCGTGGCAATG	87	173	18	59.5	50	1	-3.7	-0.5	0	0	3	2	0	0	0	0	TGGAGTTGATGTGGAGTTG	78.9	898	19	58.9	47.4	1	-3.7	0	0	0	0	2	0	0	0	0
NM_148901	Homo sapiens TNF receptor superfamily member 18 (TNFRSF18), transcript variant 2, mRNA.	872	Best	75.4	564	86.4	64.1	-1.1	3	0	ATGTGTGTCCAGCCTGAATTCCACTGCGGAGACCCTTGCTGCACGACCTGCCGGCACCACCCTTGTCCCCCAGGCCAGGGGGTACAGTCCCAGGGGAAATTCAGTTTTGGCTTCCAGTGTATCGACTGTGCCTCGGGGACCTTCTCCGGGGGCCACGAAGGCCACTGCAAACCTTGGACAGACTGCTGCTGGAGGTGCCGCCGTCGACCGAAGACGCCAGAAGCTGCCAGTTCCCCGAGGAAGAGCGGGGCGAGCGATCGGCAGAGGAGAAGGGGCGGCTGGGAGACCTGTGGGTGTGAGCCTGGCCGTCCTCCGGGGCCACCGACCGCAGCCAGCCCCTCCCCAGGAGCTCCCCAGGCCGCAGGGGCTCTGCGTTCTGCTCTGGGCCGGGCCCTGCTCCCCTGGCAGCAGAAGTGGGTGCAGGAAGGTGGCAGTGACCAGCGCCCTGGACCATGCAGTTCGGCGGCCGCGGCTGGGCCCTGCAGGAGGGAGAGAGAGACACAGTCATGGCCCCCTTCCTCCCTTGCTGGCCCTGATGGGGTGGGGTCTTAGGACGGGAGGCTG	ATGTGTGTCCAGCCTGAATT	72.7	238	20	61.6	45	1	-2.5	-1.1	0	0	3	3	0	0	-1.1	4	CAGCCTCCCGTCCTAAGA	75.5	801	18	62	61.1	1	-2.5	0	0	0	0	3	0	0	0	0
NM_148965	Homo sapiens TNF receptor superfamily member 25 (TNFRSF25), transcript variant 1, mRNA.	1,995	Best	88.7	556	82.1	59.8	-0.8	3	0	CGGTTACTTATGCGTGTAGACATTTTATGTCACTTATTAAGCCGCTGGCACGGCCCTGCGTAGCAGCACCAGCCGGCCCCACCCCTGCTCGCCCCTATCGCTCCAGCCAAGGCGAAGAAGCACGAACGAATGTCGAGAGGGGGTGAAGACATTTCTCAACTTCTCGGCCGGAGTTTGGCTGAGATCGCGGTATTAAATCTGTGAAAGAAAACAAAACAAAACAAAAACGGCTTCTTGGCGTTTCTGCGGGGCTGGGGTGTTAAGTGGACTGGACTTTTCTCGAGGGATTCGAAGGGGACGGGAATCTTGTCACCCCGGGATCTGGCACCCATGGTGGAGTCCAGTGTGGCCTTAGCTCCCAAGCCTGCCCCTCCCGAGTCCACTCTGGCTCAATTACCCCGAGAAGGAGAGAGCAAGTCGCGGCCACAGCGAGTGAGTGAACCGGAGCCCAGATGAGAGCGCTTTAATGGGGCTGCGAGGTGGCGGAGACAGGGTCGGGATGGGGTGCAGCAGTTGGAGACACAGGGTCAGGGCCCCTCATCCTCTATTCACTCCA	CGGTTACTTATGCGTGTAG	86.9	1,404	19	57.4	47.4	1	-3.3	0	0	0	0	2	-0.3	3	-0.3	3	TGGAGTGAATAGAGGATGAG	88	1,959	20	57.4	45	1	-3.3	0	0	0	0	2	0	0	0	0
NM_172209	Homo sapiens TAP binding protein (TAPBP), transcript variant 3, mRNA.	3,189	Best	84.5	739	83	59.8	-0.4	3	-1.3	ATCTCCTGACCTTGTGATCTGCCCGCCTCGGCCTCCCAAAGTGCTGGGATTACAGGCGTGAGCCACCGCGCCCGGCGGCGAAACACGATATTGTACTAACATCTTAATTTTGTTATAAAATCTCACAAACCCCCTGACATAGTCTCAGAGATCTGTAGGGCCGAGGTTACATTTGGAGAACCCGTACTCTAGGGCCAAATCCATTCTTCTTGCCCTGGCTCACTTGTCCCCCCCACCGCCCCGCGCTGGAGCCACTGCCTAGTTCTTCAGCCCTAGATGGTGCTCGCCAGACCTCCTCTCAATGCTCATCACACACAGGGCTATTCCTTTCCTCCAATGAACCAAACGCCTCCCGCCCACCTCCAGGTCCCAGTCCTCTGTTCCCTTTGCCTGGTCCACCCTTGCCCTCCCTGGGTCGCAGACGAGGTCGGCCTCGTCATTCCCCGCAGACCGCCGCGCGTCCCTCTTGTGCGGTTCACCACAGTTGTATTTAAGTGATCGTGTGAGTCGTCGTTAAATGCCTGTCTCCCCGCGGATCATGGGCTCCTCGAGGACAGGGACTGGCCTGTCTGTCCACTGCTGTAACCCCGCGCCGGCATAGGGACCTAAGGCCCACTGGAGGGCGCTCATCAAGTAGCTGCTGGATGTTGACGAAGGAAGCGGCGGCGCAGCTCAGGGATCTCCGAGTCAGGACGGTCGGCCAGACCCACGGGGTAACGGGTCTAATCGTGTAGGAATA	ATCTCCTGACCTTGTGAT	86.2	2,427	18	56.2	44.4	1	-4.3	0	0	0	0	2	-0.4	3	-0.4	3	TATTCCTACACGATTAGACC	83.2	3,165	20	55.3	40	2	-4.3	0	0	0	0	2	-0.1	3	-0.1	3
NM_173216	Homo sapiens ST6 beta-galactoside alpha-2,6-sialyltransferase 1 (ST6GAL1), transcript variant 1, mRNA.	4,604	Best	81.4	962	78.9	57.7	-1.1	3	-1.1	ATCACCAAGTCATGCTGTAGAGCCAGGATTCCTAGACCCAGGGCTCTGCACTCTCAAGGCTGGCCCCATGTGCTCAAGGGGATCTAATGTTTGGGCTCCAAACTAACCATCTCGGAGCTGGGCTCCTCATTTACTGCCAAACCCTCAGCTTATGTAGCTAGAAAGGGCCCTGGAGTGAGAAAGCCTGGATTTTCAAATTGATGCTCCCCTACTGACTAGCTGTGCCACTCTGGGCAAATGCTCTTCCTTGAGCCTGTTTCCACACCTGTAAAGTGGGGATGATGATCCTATCTCACTGCTTTTGTGAGGATTACAGGAAAGCACCTGTCCTGGCTCTGTACCTGGCACGTAGTAGGTGCTCAGTTCATGCTGGTTTCCTTCCTGCCTTTAGTAGGGACCTGCTCTGTGCTCACACCTCGGCTGCATGCACCCTGCTGTGACGGAGGCTAGTGTGGAAGAGGTCCTGTCCTCAGGGAATTAACTGTCTTATTGGGAGACAACAACTGTCCTCCTTGGAACACCCAAGAAACCATGCAAAGCAGTGGACAACACAGAACACGCCCTCCTCCTCGCTGCCTGCAGCTCCAATCTGATTCTGCTTGGGAATGGGCGGAGCACGTGGGCTGCTTAACTGCTGTATAGGACAAGCCCCTTACCCCTCTCTGGGCCCATGAATTCCTGGCTTGGTTTATGTTCTGATTTGACACACTGATTTTAATCTTCGAATCATGACACTGAGTGCAGAGGAGGTGGCATTCCGACAGCAGGACATACATGTTGGTGTGAAGACTGGGACGACACTGGGTAGAATCTAGTTTTTAATTATTATTAATATAAAGGATCAAATTAATTTAAATATGATTCTGAAGTCTACAGAACTTTTAGTTCTGTGCTGTCTATGTGGACACTTTGGTAAAATGCAAATTATGATATGGACGTTATCATTGGTCTGGTGAGATGTT	ATCACCAAGTCATGCTGTA	81	3,398	19	57.9	42.1	1	-3.6	-2.3	0	0	4	2	0	0	0	0	AACATCTCACCAGACCAAT	80.4	4,359	19	57.9	42.1	2	-3.6	-0.7	-0.7	3	3	2	0	0	0	0
NM_173799	Homo sapiens T cell immunoreceptor with Ig and ITIM domains (TIGIT), mRNA.	2,926	Best	76.3	884	76	56.4	-0.7	3	-1.3	TTGCTGTGACATACTCATCCATTAGACAGCCTGATACAGGCCTGTAGCCTCTTCCGGCCGTGTGTGCTGGGGAAGCCCCAGGAAACGCACATGCCCACACAGGGAGCCAAGTCGTAGCATTTGGGCCTTGATCTACCTTTTCTGCATCAATACACTCTTGAGCCTTTGAAAAAAGAACGTTTCCCACTAAAAAGAAAATGTGGATTTTTAAAATAGGGACTCTTCCTAGGGGAAAAAGGGGGGCTGGGAGTGATAGAGGGTTTAAAAAATAAACACCTTCAAACTAACTTCTTCGAACCCTTTTATTCACTCCCTGACGACTTTGTGCTGGGGTTGGGGTAACTGAACCGCTTATTTCTGTTTAATTGCATTCAGGCTGGATCTTAGAAGACTTTTATCCTTCCACCATCTCTCTCAGAGGAATGAGCGGGGAGGTTGGATTTACTGGTGACTGATTTTCTTTCATGGGCCAAGGAACTGAAAGAGAATGTGAAGCAAGGTTGTGTCTTGCGCATGGTTAAAAATAAAGCATTGTCCTGCTTCCTAAGACTTAGACTGGGGTTGACAATTGTTTTAGCAACAAGACAATTCAACTATTTCTCCTAGGATTTTTATTATTATTATTTTTTCACTTTTCTACCAAATGGGTTACATAGGAAGAATGAACTGAAATCTGTCCAGAGCTCCAAGTCCTTTGGAAGAAAGATTAGATGAACGTAAAAATGTTGTTGTTTGCTGTGGCAGTTTACAGCATTTTTCTTGCAAAATTAGTGCAAATCTGTTGGAAATAGAACACAATTCACAAATTGGAAGTGAACTAAAATGTAATGACGAAAAGGGAGTAGTGTTTTGATTTGGAGGAGGTGTATATTCGGCAGAGGTTG	TTGCTGTGACATACTCATCCAT	84.5	1,592	22	61.5	40.9	2	-3.4	-1	-0.9	3	3	2	0	0	0	0	CAACCTCTGCCGAATATACAC	70.8	2,475	21	60.5	47.6	1	-3.4	-0.5	0	0	4	2	0	0	-0.2	4
NM_182919	Homo sapiens toll like receptor adaptor molecule 1 (TICAM1), transcript variant 1, mRNA.	2,684	Best	86.1	995	85.5	61.9	-0.3	3	-0.8	CCTACTTCTCACCTCCAACTTCGACTGTCGCCTGAGCCTGCACCAGGTGAACCAAGCCATGATGAGCAACCTCACGCGACAGGGGTCGCCAGACTGTGTCATCCCCTTCCTGCCCCTGGAGAGCTCCCCGGCCCAGCTCAGCTCCGACACGGCCAGCCTGCTCTCCGGGCTGGTGCGGCTGGACGAACACTCCCAGATCTTCGCCAGGAAGGTGGCCAACACCTTCAAGCCCCACAGGCTTCAGGCCCGAAAGGCCATGTGGAGGAAGGAACAGGACACCCGAGCCCTGCGGGAACAGAGCCAACACCTGGACGGTGAGCGGATGCAGGCGGCGGCACTGAACGCAGCCTACTCAGCCTACCTCCAGAGCTACTTGTCCTACCAGGCACAGATGGAGCAGCTCCAGGTGGCTTTTGGGAGCCACATGTCATTTGGGACTGGGGCGCCCTATGGGGCTCGAATGCCCTTTGGGGGCCAGGTGCCCCTGGGAGCCCCGCCACCCTTTCCCACTTGGCCGGGGTGCCCGCAGCCGCCACCCCTGCACGCATGGCAGGCTGGCACCCCCCCACCGCCCTCCCCACAGCCAGCAGCCTTTCCACAGTCACTGCCCTTCCCGCAGTCCCCAGCCTTCCCTACGGCCTCACCCGCACCCCCTCAGAGCCCAGGGCTGCAACCCCTCATTATCCACCACGCACAGATGGTACAGCTGGGGCTGAACAACCACATGTGGAACCAGAGAGGGTCCCAGGCGCCCGAGGACAAGACGCAGGAGGCAGAATGACCGCGTGTCCTTGCCTGACCACCTGGGGAACACCCCTGGACCCAGGCATCGGCCAGGACCCCATAGAGCACCCCGGTCTGCCCTGTGCCCTGTGGACAGTGGAAGATGAGGTCATCTGCCACTTTCAGGACATTGTCCGGGAGCCCTTCATTTAGGACAAAACGGGCGCGATGATGCCCTGGCTTTCAGGGTGGTCAGAACTGGATACGGTGTT	CCTACTTCTCACCTCCAA	87.4	1,597	18	56.6	50	2	-3.5	0	0	0	0	2	0	0	0	0	AACACCGTATCCAGTTCT	84	2,591	18	56.9	44.4	1	-3.5	0	0	0	0	2	-0.7	3	-0.7	3
NM_194296	Homo sapiens spermatogenesis associated 24 (SPATA24), mRNA.	680	Best	76.2	527	78.3	57.1	0	0	0	TCTGTGTGTCTCGCTTTAGATCAACTGCGGGACGTGATTGAGTCTCAGGAGGAACTAATCCACCAGCTGAGGAACGTGATGGTTCTCCAGGACGAAAATTTTGTCAGTAAAGAAGAGTTCCAGGCAGTGGAGAAGAAGCTGGTGGAAGAGAAAGCTGCCCATGCCAAAACCAAGGTCCTCCTGGCCAAGGAAGAGGAGAAGTTACAGTTTGCCCTCGGAGAGGTAGAGGTGCTATCCAAGCAGCTGGAGAAAGAGAAGCTGGCCTTTGAAAAAGCGCTCTCCAGTGTCAAGAGCAAAGTCCTTCAGGAGTCCAGCAAGAAGGACCAGCTCATCACCAAGTGCAATGAGATTGAGTCTCACATTATAAAGCAAGAAGATATACTTAATGGCAAAGAGAATGAGATTAAAGAGTTGCAGCAAGTTATCAGCCAGCAGAAACAGATCTTCAGGAATCACATGTCTGACTTCCGGATCCAGAAGCAGCAGGAGAGCTACATGGCCCAGGTGCTGGACCAGAAGCATAAGAA	TCTGTGTGTCTCGCTTTA	74.8	69	18	57.3	44.4	1	-4.5	0	0	0	0	2	0	0	0	0	TTCTTATGCTTCTGGTCCA	72.6	595	19	57.5	42.1	2	-4.5	0	0	0	0	2	0	0	-1.5	3
NM_198282	Homo sapiens stimulator of interferon response cGAMP interactor 1 (STING1), transcript variant 1, mRNA.	2,170	Best	85.7	701	82	61.1	0	0	0	AACAACTGCCGCCTCATTGCCTACCAGGAACCTGCAGATGACAGCAGCTTCTCGCTGTCCCAGGAGGTTCTCCGGCACCTGCGGCAGGAGGAAAAGGAAGAGGTTACTGTGGGCAGCTTGAAGACCTCAGCGGTGCCCAGTACCTCCACGATGTCCCAAGAGCCTGAGCTCCTCATCAGTGGAATGGAAAAGCCCCTCCCTCTCCGCACGGATTTCTCTTGAGACCCAGGGTCACCAGGCCAGAGCCTCCAGTGGTCTCCAAGCCTCTGGACTGGGGGCTCTCTTCAGTGGCTGAATGTCCAGCAGAGCTATTTCCTTCCACAGGGGGCCTTGCAGGGAAGGGTCCAGGACTTGACATCTTAAGATGCGTCTTGTCCCCTTGGGCCAGTCATTTCCCCTCTCTGAGCCTCGGTGTCTTCAACCTGTGAAATGGGATCATAATCACTGCCTTACCTCCCTCACGGTTGTTGTGAGGACTGAGTGTGTGGAAGTTTTTCATAAACTTTGGATGCTAGTGTACTTAGGGGGTGTGCCAGGTGTCTTTCATGGGGCCTTCCAGACCCACTCCCCACCCTTCTCCCCTTCCTTTGCCCGGGGACGCCGAACTCTCTCAATGGTATCAACAGGCTCCTTCGCCCTCTGGCTCCTGGTCATGTTCCATTATTGGGGAGCCCCAGCAGAAGAATGGAGAGGAGGAGGAG	AACAACTGCCGCCTCATT	87.4	1,221	18	61.8	50	1	-2.9	0	0	0	0	2	0	0	0	0	CTCCTCCTCCTCTCCATTCTT	81.2	1,921	21	62.1	52.4	1	-2.9	0	0	0	0	2	0	0	0	0
NM_000550	Homo sapiens tyrosinase related protein 1 (TYRP1), mRNA.	2,896	Best	77.8	943	72.6	53.2	0	0	-1.2	CAGACGCAGTATGGATGAAGCTAACCAGCCTCTCCTCACTGATCAGTATCAATGCTATGCTGAAGAATATGAAAAACTCCAGAATCCTAATCAGTCTGTGGTCTAACAAATGCCCTACTCTCTTATGCATTAGTATCACAAAACCACCTGGTTGAATATAATAGATTGAGTTATTAACTGTATTTTCTTTCACTTTATTACCTTCTTTCTAATACAAGCATATGTTAGCATTAAAGTTCTAGGCATACTTTTCAAAGCTGGGAAGACCCTTTCAGAATCTTTTCAATGGGTTTTAATTTTCAGTTCTATTTAAAATGGTGAATGACACTAAACTCCATGATATTTAAGGATAGTGTGAAGATCTTTGGCATGATTTAAAGGTTGAGTATGTGAAGATATAAGTAAGTGAACTACCATGCTTTGTTTACGTGTAAAGGAAAATAATGTTTGATAGTAAATGTCCACTTAAAATACATGAATGGGCATTTCTAAAATGTTAAAACATAAACACATTTCCATTCATGGATATTTGTCAACAGATTTAAAGAAAACCACAGTTATTAATTAAAGAAAATTAATTATGTGTAGTTATAAACCAATGAAATTTTGATTAACCTTTTCAAATTAATGTTCCAGTTTGAAGACCAATCAAATATATTATTTAGTCAACATATACTATTTAGTCTCAGGTTCAAGGCTACAACAAAAATCACCATCTTTGTCAAACTTTGGAGAGGGAAAATCTTCACTTTCTTAAGCAACAATGGATATTGCCTGTGTTTGCCACTGTGTTTCCCTGCCTCTCAATTCGCTGAAAAAGGAACTACCTATCCTTACATTTCACCTACTAATGTCTCTTCTAACATCTTAGAGGTCCATGGAGAAGGCATATGGAGAACATGTTTTATACTGCTCTATAAATAGTATTCCAATCACTGTGCTT	CAGACGCAGTATGGATGA	87.4	1,688	18	58	50	1	-2.4	0	0	0	0	2	0	0	0	0	AAGCACAGTGATTGGAATAC	79	2,630	20	57.7	40	1	-2.4	-1.3	0	0	3	2	0	0	0	0
NM_001001895	Homo sapiens ubiquitin associated and SH3 domain containing A (UBASH3A), transcript variant 2, mRNA.	2,406	Best	83.4	928	81.5	59.1	-0.4	3	-0.5	GACAGTGGTATCAGAATCAGCTCTGTGTTTGCCTCCCCAGCCCTCCGCTGTGTGCAGACGGCCAAACTCATCCTGGAAGAACTCAAACTGGAGAAAAAAATCAAGATACGAGTGGAACCTGGAATCTTTGAATGGACAAAATGGGAAGCTGGCAAAACCACCCCAACCCTCATGAGCCTGGAAGAGCTGAAAGAGGCAAATTTCAACATTGACACTGATTACAGGCCCGCGTTTCCCCTGTCCGCCCTCATGCCGGCCGAGAGCTACCAGGAGTACATGGACAGGTGCACGGCGAGCATGGTGCAAATCGTCAACACCTGTCCACAGGACACGGGTGTCATCCTAATTGTGAGTCACGGCTCCACTCTGGACTCCTGCACGCGGCCACTGCTCGGGCTGCCGCCCCGGGAATGTGGGGATTTTGCCCAACTCGTGAGAAAGATCCCTTCCCTGGGCATGTGCTTCTGTGAAGAAAATAAAGAGGAAGGAAAATGGGAGTTGGTGAACCCACCGGTGAAGACCCTGACCCACGGGGCGAACGCAGCATTTAACTGGAGGAACTGGATCTCAGGCAACTGAGAGCCACGGTGATGTTGTCATAACCTCAGAGTGGAGAGGCAGAAACCATGTGCAGAGGCTGGGAGATGCTGCTGTTTCCAGAGGCGTCTTAGTCTCACCCAATGTGATTTGTAGAAGCACGAGACGCACTTTTATATCCCGGAATATTTCCCTCCGGCTTTCGCCTTTGTAACTCCCATCTGTGGACCCATCGTCCACCAGCCCAGCTGCGGGGAGCACAGGGCAGGTGGCTGGGTGAGGATGCCGCCCTGCAGCATGTACACCGAGTGTCTGCAGCTGGGGACACAACTGCCCGGGACTCTAACTTCCAGGAATTAAAGACTCACCACACACGAAGGATCTAACCACT	GACAGTGGTATCAGAATCAG	87.4	1,338	20	56.9	45	1	-4.3	0	0	0	0	2	0	0	0	0	AGTGGTTAGATCCTTCGT	77.9	2,265	18	56.3	44.4	2	-4.3	-2	0	0	4	2	0	0	0	0
NM_001003806	Homo sapiens TCR gamma alternate reading frame protein (TARP), transcript variant 2, mRNA.	1,016	Best	85.1	620	76.9	57.1	-0.5	3	-0.7	AGAACACAGATGTATCGTCAGACATGAGAATAATAAAAACGGAGTTGATCAAGAAATTATCTTTCCTCCAATAAAGACAGATGTCATCACAATGGATCCCAAAGACAATTGTTCAAAAGATGCAAATGATACACTACTGCTGCAGCTCACAAACACCTCTGCATATTACATGTACCTCCTCCTGCTCCTCAAGAGTGTGGTCTATTTTGCCATCATCACCTGCTGTCTGCTTAGAAGAACGGCTTTCTGCTGCAATGGAGAGAAATCATAACAGACGGTGGCACAAGGAGGCCATCTTTTCCTCATCGGTTATTGTCCCTAGAAGCGTCTTCTGAGGATCTAGTTGGGCTTTCTTTCTGGGTTTGGGCCATTTCAGTTCTCATGTGTGTACTATTCTATCATTATTGTATAACGGTTTTCAAACCAGTGGGCACACAGAGAACCTCACTCTGTAATAACAATGAGGAATAGCCACGGCGATCTCCAGCACCAATCTCTCCATGTTTTCCACAGCTCCTCCAGCCAACCCAAATAGCGCCTGCTATAGTGTAGACATCCTGCGGCTTCTAGCCTTGTCCCTCTCTTAGTGTTCTTTAATCAGATAACTGCCTGGAAGCCTT	AGAACACAGATGTATCGTCAGA	84.1	301	22	60.6	40.9	1	-2.3	-1	-1	3	3	2	0	0	0	0	AAGGCTTCCAGGCAGTTAT	86.2	920	19	60.6	47.4	1	-2.3	-0.5	0	0	3	2	0	0	0	0
NM_001025368	Homo sapiens vascular endothelial growth factor A (VEGFA), transcript variant 4, mRNA.	3,537	Best	80	831	74.6	55.9	0	0	0	GGCGAAGAGAAGAGACACATTGTTGGAAGAAGCAGCCCATGACAGCTCCCCTTCCTGGGACTCGCCCTCATCCTCTTCCTGCTCCCCTTCCTGGGGTGCAGCCTAAAAGGACCTATGTCCTCACACCATTGAAACCACTAGTTCTGTCCCCCCAGGAGACCTGGTTGTGTGTGTGTGAGTGGTTGACCTTCCTCCATCCCCTGGTCCTTCCCTTCCCTTCCCGAGGCACAGAGAGACAGGGCAGGATCCACGTGCCCATTGTGGAGGCAGAGAAAAGAGAAAGTGTTTTATATACGGTACTTATTTAATATCCCTTTTTAATTAGAAATTAAAACAGTTAATTTAATTAAAGAGTAGGGTTTTTTTTCAGTATTCTTGGTTAATATTTAATTTCAACTATTTATGAGATGTATCTTTTGCTCTCTCTTGCTCTCTTATTTGTACCGGTTTTTGTATATAAAATTCATGTTTCCAATCTCTCTCTCCCTGATCGGTGACAGTCACTAGCTTATCTTGAACAGATATTTAATTTTGCTAACACTCAGCTCTGCCCTCCCCGATCCCCTGGCTCCCCAGCACACATTCCTTTGAAATAAGGTTTCAATATACATCTACATACTATATATATATTTGGCAACTTGTATTTGTGTGTATATATATATATATATGTTTATGTATATATGTGATTCTGATAAAATAGACATTGCTATTCTGTTTTTTATATGTAAAAACAAAACAAGAAAAAATAGAGAATTCTACATACTAAATCTCTCTCCTTTTTTAATTTTAATATTTGTTATCATTTATTTATTGGTGCTACTGTTTATCCGT	GGCGAAGAGAAGAGACACATT	87.4	2,543	21	62	47.6	1	-3.6	0	0	0	0	3	0	0	0	0	ACGGATAAACAGTAGCACCAAT	74.6	3,373	22	61.8	40.9	2	-3.6	0	0	0	0	3	0	0	0	0
NM_001067	Homo sapiens DNA topoisomerase II alpha (TOP2A), mRNA.	5,695	Best	79.7	885	74.5	54.8	-0.5	3	-1.8	AGCAGTCACAAGCAAGAAATCCAAGGGGGAGAGTGATGACTTCCATATGGACTTTGACTCAGCTGTGGCTCCTCGGGCAAAATCTGTACGGGCAAAGAAACCTATAAAGTACCTGGAAGAGTCAGATGAAGATGATCTGTTTTAAAATGTGAGGCGATTATTTTAAGTAATTATCTTACCAAGCCCAAGACTGGTTTTAAAGTTACCTGAAGCTCTTAACTTCCTCCCCTCTGAATTTAGTTTGGGGAAGGTGTTTTTAGTACAAGACATCAAAGTGAAGTAAAGCCCAAGTGTTCTTTAGCTTTTTATAATACTGTCTAAATAGTGACCATCTCATGGGCATTGTTTTCTTCTCTGCTTTGTCTGTGTTTTGAGTCTGCTTTCTTTTGTCTTTAAAACCTGATTTTTAAGTTCTTCTGAACTGTAGAAATAGCTATCTGATCACTTCAGCGTAAAGCAGTGTGTTTATTAACCATCCACTAAGCTAAAACTAGAGCAGTTTGATTTAAAAGTGTCACTCTTCCTCCTTTTCTACTTTCAGTAGATATGAGATAGAGCATAATTATCTGTTTTATCTTAGTTTTATACATAATTTACCATCAGATAGAACTTTATGGTTCTAGTACAGATACTCTACTACACTCAGCCTCTTATGTGCCAAGTTTTTCTTTAAGCAATGAGAAATTGCTCATGTTCTTCATCTTCTCAAATCATCAGAGGCCGAAGAAAAACACTTTGGCTGTGTCTATAACTTGACACAGTCAATAGAATGAAGAAAATTAGAGTAGTTATGTGATTATTTCAGCTCTTGACCTGTCCCCTCTGGCTGCCTCTGAGTCTGAATCTCCCAAAGAGAGAAACCAATTTCTAAGAGGACTGGATTGC	AGCAGTCACAAGCAAGAA	87.4	4,557	18	58.6	44.4	1	-2.5	0	0	0	0	2	0	0	0	0	GCAATCCAGTCCTCTTAGAA	80.4	5,441	20	58.6	45	1	-2.5	0	0	0	0	2	0	0	-0.7	3
NM_001071	Homo sapiens thymidylate synthetase (TYMS), transcript variant 1, mRNA.	1,613	Best	85.3	964	76.5	55.6	-0.4	3	-0.4	GACGACAGAAGAATCATCATGTGCGCTTGGAATCCAAGAGATCTTCCTCTGATGGCGCTGCCTCCATGCCATGCCCTCTGCCAGTTCTATGTGGTGAACAGTGAGCTGTCCTGCCAGCTGTACCAGAGATCGGGAGACATGGGCCTCGGTGTGCCTTTCAACATCGCCAGCTACGCCCTGCTCACGTACATGATTGCGCACATCACGGGCCTGAAGCCAGGTGACTTTATACACACTTTGGGAGATGCACATATTTACCTGAATCACATCGAGCCACTGAAAATTCAGCTTCAGCGAGAACCCAGACCTTTCCCAAAGCTCAGGATTCTTCGAAAAGTTGAGAAAATTGATGACTTCAAAGCTGAAGACTTTCAGATTGAAGGGTACAATCCGCATCCAACTATTAAAATGGAAATGGCTGTTTAGGGTGCTTTCAAAGGAGCTCGAAGGATATTGTCAGTCTTTAGGGGTTGGGCTGGATGCCGAGGTAAAAGTTCTTTTTGCTCTAAAAGAAAAAGGAACTAGGTCAAAAATCTGTCCGTGACCTATCAGTTATTAATTTTTAAGGATGTTGCCACTGGCAAATGTAACTGTGCCAGTTCTTTCCATAATAAAAGGCTTTGAGTTAACTCACTGAGGGTATCTGACAATGCTGAGGTTATGAACAAAGTGAGGAGAATGAAATGTATGTGCTCTTAGCAAAAACATGTATGTGCATTTCAATCCCACGTACTTATAAAGAAGGTTGGTGAATTTCACAAGCTATTTTTGGAATATTTTTAGAATATTTTAAGAATTTCACAAGCTATTCCCTCAAATCTGAGGGAGCTGAGTAACACCATCGATCATGATGTAGAGTGTGGTTATGAACTTTAAAGTTATAGTTGTTTTATATGTTGCTATAATAAAGAAGTGTTCTGCATTCGTCCACGCTTTGTTCATTCTGTACTGCCACTTATCTGCT	GACGACAGAAGAATCATCAT	87.4	607	20	56.9	40	1	-3.2	0	0	0	0	2	0	0	0	0	AGCAGATAAGTGGCAGTA	88	1,570	18	56.7	44.4	1	-3.2	0	0	0	0	2	0	0	0	0
NM_001079	Homo sapiens zeta chain of T cell receptor associated protein kinase 70 (ZAP70), transcript variant 1, mRNA.	2,421	Best	85.4	787	85.1	62.2	-1.3	3	0	ACCTGGAGGAGAAGAACTTTGTGCACCGTGACCTGGCGGCCCGCAACGTCCTGCTGGTTAACCGGCACTACGCCAAGATCAGCGACTTTGGCCTCTCCAAAGCACTGGGTGCCGACGACAGCTACTACACTGCCCGCTCAGCAGGGAAGTGGCCGCTCAAGTGGTACGCACCCGAATGCATCAACTTCCGCAAGTTCTCCAGCCGCAGCGATGTCTGGAGCTATGGGGTCACCATGTGGGAGGCCTTGTCCTACGGCCAGAAGCCCTACAAGAAGATGAAAGGGCCGGAGGTCATGGCCTTCATCGAGCAGGGCAAGCGGATGGAGTGCCCACCAGAGTGTCCACCCGAACTGTACGCACTCATGAGTGACTGCTGGATCTACAAGTGGGAGGATCGCCCCGACTTCCTGACCGTGGAGCAGCGCATGCGAGCCTGTTACTACAGCCTGGCCAGCAAGGTGGAAGGGCCCCCAGGCAGCACACAGAAGGCTGAGGCTGCCTGTGCCTGAGCTCCCGCTGCCCAGGGGAGCCCTCCACGCCGGCTCTTCCCCACCCTCAGCCCCACCCCAGGTCCTGCAGTCTGGCTGAGCCCTGCTTGGTTGTCTCCACACACAGCTGGGCTGTGGTAGGGGGTGTCTCAGGCCACACCGGCCTTGCATTGCCTGCCTGGCCCCCTGTCCTCTCTGGCTGGGGAGCAGGGAGGTCCGGGAGGGTGCGGCTGTGCAGCCTGTCCTGGGCTGGTGGCTCCCGGAGGGCCCTGAGCTGAGGGCATTGCTTACACGGATGC	ACCTGGAGGAGAAGAACT	85	1,551	18	58.2	50	1	-3.4	-1.3	0	0	3	2	0	0	0	0	GCATCCGTGTAAGCAATG	85.3	2,337	18	58.4	50	1	-3.4	0	0	0	0	2	-0.5	3	-0.5	3
NM_001126116	Homo sapiens tumor protein p53 (TP53), transcript variant 6, mRNA.	2,136	Best	81	902	79.2	58.5	0	0	-0.9	CAATAGGTGTGCGTCAGAAGCACCCAGGACTTCCATTTGCTTTGTCCCGGGGCTCCACTGAACAAGTTGGCCTGCACTGGTGTTTTGTTGTGGGGAGGAGGATGGGGAGTAGGACATACCAGCTTAGATTTTAAGGTTTTTACTGTGAGGGATGTTTGGGAGATGTAAGAAATGTTCTTGCAGTTAAGGGTTAGTTTACAATCAGCCACATTCTAGGTAGGGGCCCACTTCACCGTACTAACCAGGGAAGCTGTCCCTCACTGTTGAATTTTCTCTAACTTCAAGGCCCATATCTGTGAAATGCTGGCATTTGCACCTACCTCACAGAGTGCATTGTGAGGGTTAATGAAATAATGTACATCTGGCCTTGAAACCACCTTTTATTACATGGGGTCTAGAACTTGACCCCCTTGAGGGTGCTTGTTCCCTCTCCCTGTTGGTCGGTGGGTTGGTAGTTTCTACAGTTGGGCAGCTGGTTAGGTAGAGGGAGTTGTCAAGTCTCTGCTGGCCCAGCCAAACCCTGTCTGACAACCTCTTGGTGAACCTTAGTACCTAAAAGGAAATCTCACCCCATCCCACACCCTGGAGGATTTCATCTCTTGTATATGATGATCTGGATCCACCAAGACTTGTTTTATGCTCAGGGTCAATTTCTTTTTTCTTTTTTTTTTTTTTTTTTCTTTTTCTTTGAGACTGGGTCTCGCTTTGTTGCCCAGGCTGGAGTGGAGTGGCGTGATCTTGGCTTACTGCAGCCTTTGCCTCCCCGGCTCGAGCAGTCCTGCCTCAGCCTCCGGAGTAGCTGGGACCACAGGTTCATGCCACCATGGCCAGCCAACTTTTGCATGTTTTGTAGAGATGGGGTCTCACAGTGTTGCCCAGGCTGGTCTCAAACTCCTGGGCTC	CAATAGGTGTGCGTCAGAAG	87.4	1,042	20	60.5	50	1	-3.7	0	0	0	0	3	0	0	0	0	GAGCCCAGGAGTTTGAGA	73.9	1,943	18	60.1	55.6	1	-3.7	0	0	0	0	3	0	0	0	0
NM_001145426	Homo sapiens Y-box binding protein 3 (YBX3), transcript variant 2, mRNA.	1,724	Best	81.3	941	79	58	-1.3	3	0	TTGATGTGGTTGAAGGAGAGAAGGGTGCAGAAGCTGCCAATGTGACTGGCCCGGATGGAGTTCCTGTGGAAGGGAGTCGTTACGCTGCAGATCGGCGCCGTTACAGACGTGGCTACTATGGAAGGCGCCGTGGCCCTCCCCGGAATGCTGGTGAGATTGGAGAGATGAAGGATGGAGTCCCAGAGGGAGCACAACTTCAGGGACCGGTTCATCGAAATCCAACTTACCGCCCAAGGTACCGTAGCAGGGGACCTCCTCGCCCACGACCTGCCCCAGCAGTTGGAGAGGCTGAAGATAAAGAAAATCAGCAAGCCACCAGTGGTCCAAACCAGCCGTCTGTTCGCCGTGGATACCGGCGTCCCTACAATTACCGGCGTCGCCCGCGTCCTCCTAACGCTCCTTCACAAGATGGCAAAGAGGCCAAGGCAGGTGAAGCACCAACTGAGAACCCTGCTCCACCCACCCAGCAGAGCAGTGCTGAGTAACACCAGGCTCCTCAGGCACCTTCACCATCGGCAGGTGACCTAAAGAATTAATGACCATTCAGAAATAAAGCAAAAAGCAGGCCACAACCTTAACCAACACCAAAGAAACATCCAAGCAATAAAGTGGAAGACTAACCAAGATTTGGACATTGGAATGTTTACTGTTATTCTTTAAGAAACAACTACAAAAAGAAAATGTCAACAAATTTTTCCAGCAAGCTGAGAACCTGGGAATTCCTGCACGGAAGACAAGAGAGTAGCCTCTCCAGTTTCAGCAACCGCTAGGTTTCTATTTTTTTTCCTGGTTTTTACTGTTTTGGTAATATATATATTGAAACAAGAAATATTAATACCACATGGGGAGAACCCCAACCAAAGAAATCTGAAATATATAGTAAATGCTTTTTTTTCCGTTTTTGTTCATTTTGGATGCTGGTGCTAAACCTCCAAGTGTCA	TTGATGTGGTTGAAGGAGAG	87.4	640	20	59.1	45	1	-3.6	0	0	0	0	3	0	0	0	0	TGACACTTGGAGGTTTAGC	75	1,580	19	58.9	47.4	2	-3.6	0	0	0	0	3	0	0	0	0
NM_001145645	Homo sapiens TNF superfamily member 13b (TNFSF13B), transcript variant 2, mRNA.	2,618	Best	78.4	527	70.5	52.5	-1.5	3	-0.7	ATTCTTGGCATCCTGAAGTATGTCACATAGCATGTGCTCCTTATAAATATGTTGATATCTCAGAAGACAGCATCCCGGTTTTCATTTTATAAAGTACCATACTTAAGAATGCTGTAATACTTATCTTTTATAACATGTTTCCTTCGCTTTGCTTGTCTTTTATGTCATCAGTTTTAACTGTTTACTTCATTTAACAGTTTACATCATTCAACAGTTTACTTCATTAAACAGTAGGTGGAAAAATAGATGCCAGTCTATGAAAATCTTCCCATCTATATCAAAATACTTTTCAAGGATATACTTTTCAAAACAAACGATTTAAATTTTATGTTTAAAATATAAACTTTAGATTTAAACTTTATTTAAATATCTGGTTCCTATGATTTTGACTTCAGTAAGTTCAAATAAAATATATTTTGCAATTCATTTTTACATTATAATTTAAAAAGAAGAAGCGATAAGTGGAGTCAGTTTCAATGCTAGGTGGGGTGGTTAATGATTTTTCTGGTGTTGCTGCTAATGTGGAT	ATTCTTGGCATCCTGAAGTATG	84.2	2,053	22	60.2	40.9	1	-3.8	-0.5	-0.5	3	3	2	-0.5	3	-0.5	3	ATCCACATTAGCAGCAACAC	88	2,579	20	60.5	45	1	-3.8	0	0	0	0	2	0	0	0	0
NM_001166691	Homo sapiens TTK protein kinase (TTK), transcript variant 2, mRNA.	2,975	Best	80.2	739	74	54.8	-0.7	3	0	GAACGCAAGAGTTACTGGAAAAATATGTTAGAGGCAGTTCACACAATCCATCAACATGGCATTGTTCACAGTGATCTTAAACCAGCTAACTTTCTGATAGTTGATGGAATGCTAAAGCTAATTGATTTTGGGATTGCAAACCAAATGCAACCAGATACAACAAGTGTTGTTAAAGATTCTCAGGTTGGCACAGTTAATTATATGCCACCAGAAGCAATCAAAGATATGTCTTCCTCCAGAGAGAATGGGAAATCTAAGTCAAAGATAAGCCCCAAAAGTGATGTTTGGTCCTTAGGATGTATTTTGTACTATATGACTTACGGGAAAACACCATTTCAGCAGATAATTAATCAGATTTCTAAATTACATGCCATAATTGATCCTAATCATGAAATTGAATTTCCCGATATTCCAGAGAAAGATCTTCAAGATGTGTTAAAGTGTTGTTTAAAAAGGGACCCAAAACAGAGGATATCCATTCCTGAGCTCCTGGCTCATCCATATGTTCAAATTCAAACTCATCCAGTTAACCAAATGGCCAAGGGAACCACTGAAGAAATGAAATATGTTCTGGGCCAACTTGTTGGTCTGAATTCTCCTAACTCCATTTTGAAAGCTGCTAAAACTTTATATGAACACTATAGTGGTGGTGAAAGTCATAATTCTTCATCCTCCAAGACTTTTGAAAAAAAAAGGGGAAAAAAATGATTTGCAGTTATTCGTAATGTCAGATACCACC	GAACGCAAGAGTTACTGGAA	85.5	1,943	20	59.8	45	2	-3.9	-0.8	-0.7	3	3	2	0	0	0	0	GGTGGTATCTGACATTACGAAT	78.9	2,681	22	59.7	40.9	2	-3.9	-0.3	-0.3	3	3	2	0	0	0	0
NM_001167941	Homo sapiens WD repeat domain 76 (WDR76), transcript variant 2, mRNA.	3,822	Best	77.3	850	71.5	52.6	-0.8	3	0	CCAGTATAAGATTGCCTCAGACCTGTGTTTTTCAGACTGGGTTTTTGCTCTTCACATGAAATCAAGTTAGATGACAATGACTGGTGTTGAAAAAAATGAAAAGGAAAGAATTTGTAAAGAACAGAAAATATATTTGAGTAAGTATTGTTTGGTAAAACTTAGTTACATATGCATATATATTTGTTAGGTATATATGTTTATGTGTATTCTGATGTAAAATATATATATATATATATTTTATTACTATAGTACCATGGGTAATGGATAAAGAAGTTAAAGCTACTGCTTAGAATGAAGAAGGCCCCAGGCTTACCTGTCCCGATCTTTAAACTGTCCGAAGGAAATTCAATAGCCTGTTAAGTGAATACCTTCATTCTTACTTGTATTTGGGGGAATATTATGAAATACTCACCACTTTTGGTATTTTATGAAAATGTTTTCTTTTCAGAAGTTATGGTAATTTCAATGTGTTTGTTGTTGGGAGGGGAGCTGCCAAATCAGTTACTAATATTACTGTGTGACATCTATCCAACTTTTTTCATTATTCTTCATTGCCAAATACTGAAAGACTTGTAAATGGCTTTGGCAATATGTTTGAATTCTAAGAGGAAATATTTTCCCATAATTGTATATCAGAGAAATATAGTGATATACAATTTCCTTGAAAACCAATTTCTAAATAATTTTCTTCTCTGTAATCTAAGTGTAAAAAGGTTTAGTTTTTTAATAGGTTTAGGTGTTTATAAGCAATAGTTCTCTATTTTCTAGTTGATATAAGTAGAAGAATTGACAAGTGAGATGGAAATGTTAATTTATAAAGGGAAAGAAAAGCTAGGTGAGGTTGAGTTAT	CCAGTATAAGATTGCCTCAGA	87.3	2,750	21	58.6	42.9	1	-4	-0.2	0	0	4	2	0	0	0	0	ATAACTCAACCTCACCTAGC	79.1	3,599	20	58.3	45	2	-4	0	0	0	0	2	0	0	-1.6	4
NM_001173128	Homo sapiens YTH N6-methyladenosine RNA binding protein 2 (YTHDF2), transcript variant 2, mRNA.	2,823	Best	79.8	966	74.2	55.7	-2.4	3	-0.7	ACACATTCGCCTAGAGAACAACGAGAATAAACCAGTGACCAACTCTAGGGACACTCAGGAAGTGCCTCTGGAAAAGGCTAAGCAGGTGTTGAAAATTATAGCCAGCTACAAGCACACCACTTCCATTTTTGATGACTTCTCACACTATGAGAAACGCCAAGAGGAAGAAGAAAGTGTTAAAAAGGAACGTCAAGGTCGTGGGAAATAAAAGGCAGTTCTACACAGACTGCAGCAACGGTTGCATCTGCATATCCTAAGAGGAAAAAATGACCTTCAAGAGAATTAGGACTTTTTTCTTAATTTCACTGACTTCAGAGACGATTGCAGACTTGCAGTTTAAGTATTGGAATTTCACAAAAGACATAGGACTTAACTGGAAAATGAAAAAAAAAAGAAAAAGAAAAAACTAAACAAAAAATCCCTCTAGGTAGTTTAGGTGAAAAATGTCCCTTTTATTTTGGCTTTGGTTGTGATTTCAGAGCATAATGCTATGTTTTTTTGTCTTTTTACTATGTTTTTCGGATTTTTAAGTCCGTAAGTGCATACAGTTTTCTCTAATTTTTAAACCCTTTCCTCCTCCCATTTTGACATTTGCACTTGGAGAACACTTGAGTTGTGAAGGTTTTGGGCATCCACCCCAGAAAGTGGGAATTTGATTTTATCCTTCCGAACTGGAAGAACATTTTTATGAAGAATTTTTGTCTAGGAGAATATAACAGTGTTACCCAAGGTTGTGTCTTTAAGGGTGGTTCATTTTCTCTGACCTTTTGTTACTCAAAGTAAAGTACTAGGAGTCCTAAGAAATGTTCTGTTCTTGTACATTATACTGATTAAGTCAGGATTAATTTGATTTCAAAGCTGAGAACAGTGGTAAAAACTCGTTTACAGAAATGCATTTTGGAAGAGAAAAATACTGTAAAACGTGTCGTGAATGTTTCTTCAGTTTCTTGTTCAGCCAATGAGGAA	ACACATTCGCCTAGAGAACAAC	83.4	1,793	22	62.6	45.5	1	-2.9	-1.6	-0.5	3	4	2	0	0	0	0	TTCCTCATTGGCTGAACAAGAA	82.5	2,758	22	62.2	40.9	1	-2.9	-0.9	-0.9	3	3	2	-0.7	3	-0.7	3
NM_001198551	Homo sapiens WT1 transcription factor (WT1), transcript variant E, mRNA.	2,480	Best	78.8	800	76	57.3	-0.9	3	0	ACTCTCCACTCCTCCTCACTAAAAAGGAAACTTCAGTTGATCTTCTTCATCCAACTTCCAAGACAAGATACCGGTGCTTCTGGAAACTACCAGGTGTGCCTGGAAGAGTTGGTCTCTGCCCTGCCTACTTTTAGTTGACTCACAGGCCCTGGAGAAGCAGCTAACAATGTCTGGTTAGTTAAAAGCCCATTGCCATTTGGTGTGGATTTTCTACTGTAAGAAGAGCCATAGCTGATCATGTCCCCCTGACCCTTCCCTTCTTTTTTTATGCTCGTTTTCGCTGGGGATGGAATTATTGTACCATTTTCTATCATGGAATATTTATAGGCCAGGGCATGTGTATGTGTCTGCTAATGTAAACTTTGTCATGGTTTCCATTTACTAACAGCAACAGCAAGAAATAAATCAGAGAGCAAGGCATCGGGGGTGAATCTTGTCTAACATTCCCGAGGTCAGCCAGGCTGCTAACCTGGAAAGCAGGATGTAGTTCTGCCAGGCAACTTTTAAAGCTCATGCATTTCAAGCAGCTGAAGAAAAAATCAGAACTAACCAGTACCTCTGTATAGAAATCTAAAAGAATTTTACCATTCAGTTAATTCAATGTGAACACTGGCACACTGCTCTTAAGAAACTATGAAGATCTGAGATTTTTTTGTGTATGTTTTTGACTCTTTTGAGTGGTAATCATATGTGTCTTTATAGATGTACATACCTCCTTGCACAAATGGAGGGGAATTCATTTTCATCACTGGGAGTGTCCTTAGTGTATAAAAACCATGCTGGTATATGGCTTCAAGTTG	ACTCTCCACTCCTCCTCACTAA	87.4	1,253	22	63.4	50	1	-4.2	0	0	0	0	2	0	0	0	0	CAACTTGAAGCCATATACCAGCAT	70.6	2,052	24	63.3	41.7	2	-4.2	-0.7	0	0	3	2	0	0	0	0
NM_001198622	Homo sapiens TNF superfamily member 13 (TNFSF13), transcript variant delta, mRNA.	1,730	Best	85	898	82.1	61	0	0	0	CCAAGGAAGGCAGGAGACTCTATTCCGATGTATAAGAAGTATGCCCTCCCACCCGGACCGGGCCTACAACAGCTGCTATAGCGCAGGTGTCTTCCATTTACACCAAGGGGATATTCTGAGTGTCATAATTCCCCGGGCAAGGGCGAAACTTAACCTCTCTCCACATGGAACCTTCCTGGGGTTTGTGAAACTGTGATTGTGTTATAAAAAGTGGCTCCCAGCTTGGAAGACCAGGGTGGGTACATACTGGAGACAGCCAAGAGCTGAGTATATAAAGGAGAGGGAATGTGCAGGAACAGAGGCGTCTTCCTGGGTTTGGCTCCCCGTTCCTCACTTTTCCCTTTTCATTCCCACCCCCTAGACTTTGATTTTACGGATATCTTGCTTCTGTTCCCCATGGAGCTCCGAATTCTTGCGTGTGTGTAGATGAGGGGCGGGGGACGGGCGCCAGGCATTGTCCAGACCTGGTCGGGGCCCACTGGAAGCATCCAGAACAGCACCACCATCTAGCGGCCGCTCGAGGGAAGCACCCGCCGGTTGGCCGAAGTCCACGAAGCCGCCCTCTGCTAGGGAAAACCCCTGGTTCTCCATGCCACACCTCTCTCCAGGTGCCCTCTGCCTCTTCACCCCACAAGAAGCCTTATCCTACGTCCTTCTCTCCATCTATCGGACCCCAGTTTCCATCACTATCTCCAGAGATGTAGCTATTATGCGCCCGTCTACAGGGGGTGCCCGACGATGACGGTGCCTTCGCAGTCAAATTACTCTTCGGGTCCCAAGGTTTGGCTTTCACGCGCTCCATTGCCCCGGCGTGGCAGGCCATTCCAAGCCCTTCCGGGCTGGAACTGGTGTCGGAGGAGCCTCGGGTGTATCGTACGCCCTGGTGTTGGTGTTGCCT	CCAAGGAAGGCAGGAGAC	87.4	767	18	61.2	61.1	1	-4.4	0	0	0	0	2	0	0	0	0	AGGCAACACCAACACCAG	80.9	1,664	18	62	55.6	2	-4.4	0	0	0	0	2	0	0	0	0
NM_001199834	Homo sapiens vascular cell adhesion molecule 1 (VCAM1), transcript variant 3, mRNA.	2,915	Best	81.7	899	73.7	54.5	-1.1	3	0	GGAGACAGGAGACACAGTACTAAAATCTATAGATGGCGCCTATACCATCCGAAAGGCCCAGTTGAAGGATGCGGGAGTATATGAATGTGAATCTAAAAACAAAGTTGGCTCACAATTAAGAAGTTTAACACTTGATGTTCAAGGAAGAGAAAACAACAAAGACTATTTTTCTCCTGAGCTTCTCGTGCTCTATTTTGCATCCTCCTTAATAATACCTGCCATTGGAATGATAATTTACTTTGCAAGAAAAGCCAACATGAAGGGGTCATATAGTCTTGTAGAAGCACAGAAGTCAAAAGTGTAGCTAATGCTTGATATGTTCAACTGGAGACACTATTTATCTGTGCAAATCCTTGATACTGCTCATCATTCCTTGAGAAAAACAATGAGCTGAGAGGCAGACTTCCCTGAATGTATTGAACTTGGAAAGAAATGCCCATCTATGTCCCTTGCTGTGAGCAAGAAGTCAAAGTAAAACTTGCTGCCTGAAGAACAGTAACTGCCATCAAGATGAGAGAACTGGAGGAGTTCCTTGATCTGTATATACAATAACATAATTTGTACATATGTAAAATAAAATTATGCCATAGCAAGATTGCTTAAAATAGCAACACTCTATATTTAGATTGTTAAAATAACTAGTGTTGCTTGGACTATTATAATTTAATGCATGTTAGGAAAATTTCACATTAATATTTGCTGACAGCTGACCTTTGTCATCTTTCTTCTATTTTATTCCCTTTCACAAAATTTTATTCCTATATAGTTTATTGACAATAATTTCAGGTTTTGTAAAGATGCCGGGTTTTATATTTTTATAGACAAATAATAAGCAAAGGGAGCACTGGGTTGACTTTCAGGTACTAAATACCTCAACCTATGGTATAATGGTTGACTGG	GGAGACAGGAGACACAGT	87.4	1,850	18	59.4	55.6	1	-3	0	0	0	0	2	0	0	0	0	CCAGTCAACCATTATACCATAGG	84.6	2,748	23	60.1	43.5	2	-3	-0.2	0	0	4	2	0	0	0	0
NM_001204344	Homo sapiens TNF superfamily member 15 (TNFSF15), transcript variant 2, mRNA.	6,412	Best	82.8	970	76.2	55.8	0	0	0	CTGGACTCTTCTAACCTCTCTACTCATCGCAAATAGAGTTCATTTTAGTGATTTGAAGGAAGATGGGACAAGTATTTTCAAACACCTGTAGGACAACATGGAAGTGGGAGGAGACTTCTACTGTAGCTCCCCAGAGAAGAGAGCTAGGGCTACAGAGTTGCAGTTACAAGGTTGCCCTCTCTGGCTTGATCCCCAAAGGAATTTTCTACTCCAAAATAGAATTTTTCTAGGATGCTATTTCTCAGTCCCTGGAGATACTCAAACAAAGGGCTTGTCACAAGGGTTTTTGTAGAAGCTATTCTTCACAGAGGTTGGGGGAGAGATTAAGCCAAAGGATCTCTGAGGTCTTTTTCAAATCTATAATTATGTGGCCTTTTGTTCATTGACTTCCATGTGTTCTAGTTGATCATTACAAACCTGGCAGGCCTTCTCAAGGGTTCAGTAATTAGCTGTCATTTCCCATTTGTCCAGAGAGTGTCCAACACAAAATACCCCTAAGATCTTGGCCAATAGAGAAATGTCATGGAATTTTAGAAATGACAGTATCTGCGGAGTTTATTCCAAGTTATATCATTTCAAAGATGAAGAAACCCAGGCTCAGAGGGAGCCATCACATCCACACCCTGTCACCCTTCGTGGCCAGTGCCAGACAGTAGCTAGTTGGATGCTAAAAGTAGAATTTAGATATCTTAACAATAAGCCCAGCAGTCTTTCAACTTCATTCGTAAATCATTTTTGTTTTGAGCATCTGTCACGTGGCAGCACTTGCCTGGATACTGGAGAGCTGAGAAGGAATGCGACAGGCAAGTCCTACTCTCACAGTGTATACATTCAGGAGGAACAAGACACACAGTGCCAAGTAAATAAAGTAGCTGAACTTCATCAAATGATTTTATTCTTAAAGTCATTAAAGCATGTAATGTTCCCCTTTTTTTGTTTCAGGGGTGTACAGATTGAAGAAGTGTAGGTG	CTGGACTCTTCTAACCTCTC	87.4	5,178	20	58	50	1	-3.3	0	0	0	0	2	0	0	0	0	CACCTACACTTCTTCAATCTG	80.5	6,147	21	57.9	42.9	1	-3.3	0	0	0	0	2	0	0	0	0
NM_001244	Homo sapiens TNF superfamily member 8 (TNFSF8), transcript variant 1, mRNA.	3,779	Best	79.8	508	75	56.1	-2.5	4	0	GCAGTGGTGGTATGGATGAAAGGGACTTGAGAGAACAAAAATGGCTAAGGGAAAATTTTAAGTCATCTGCTGAGCAGTGTGCTGTGTCAACCTCCTCCTAGGTCTCCTCTATGAAATATTTAGTAAAGTCTACATTTCTCTTTAACTCTTTCTGTGAGTAGATTCTTTGGGAGAAGCAGGCATTGGAAGAGGTGTTGAATTCAGCAAGCCAAATGGTCTGTGGTAAAAAACAAAACAGACTTTGAGACTCAAGGCTAAAAAAACAGGGAAATGGCTGGCATTTGAGTCACACACTAACTGCATAGGACAAATGAATCTTGCTTAAACCAACTCATGCATTCTTGAAAAGGTATATGCAACCCAACTGTGTGTTAACTAAGCAATTTTTTTGCCATCTCACATTCTAACTCGAGAAAGATTCCATTTTCATTTTTCACCAACTGTTCTCTGAGCAGAGGTACCTGACTTTTGCACTGTGAGTGGTTTCTAATCTCAGTCTCTGTCAAGC	GCAGTGGTGGTATGGATGAA	87.4	3,013	20	61.7	50	1	-2.5	0	0	0	0	2	0	0	0	0	GCTTGACAGAGACTGAGATTAGAA	78.3	3,520	24	61.9	41.7	1	-2.5	-1.1	-1.1	3	3	2	0	0	0	0
NM_001244938	Homo sapiens thioredoxin (TXN), transcript variant 2, mRNA.	677	Good	72.4	549	74.1	54	-1.5	3	-0.5	TTCCATCGGTCCTTACAGCCGCTCGTCAGACTCCAGCAGCCAAGATGGTGAAGCAGATCGAGAGCAAGACTGCTTTTCAGGAAGCCTTGGACGCTGCAGGTGATAAACTTGTAGTAGTTGACTTCTCAGCCACGTGGTGTGGGCCTTGCAAAATGATCAAGCCTTTCTTTCATGATGTTGCTTCAGAGTGTGAAGTCAAATGCATGCCAACATTCCAGTTTTTTAAGAAGGGACAAAAGGTGGGTGAATTTTCTGGAGCCAATAAGGAAAAGCTTGAAGCCACCATTAATGAATTAGTCTAATCATGTTTTCTGAAAATATAACCAGCCATTGGCTATTTAAAACTTGTAATTTTTTTAATTTACAAAAATATAAAATATGAAGACATAAACCCAGTTGCCATCTGCGTGACAATAAAACATTAATGCTAACACTTTTTAAAACCGTCTCATGTCTGAATAGCTTTCAAAATAAATGTGAAATGGTCATTTAATGTATTTTCCTATATTCTCAATCACTTTTTAGTAACCTTGTAGGCCACTGATTATT	TTCCATCGGTCCTTACAG	87.4	29	18	57.5	50	1	-3.7	0	0	0	0	2	0	0	0	0	AATAATCAGTGGCCTACAAG	65.6	577	20	56.7	40	1	-3.7	-4.3	0	0	4	2	0	0	0	0
NM_001258206	Homo sapiens vav guanine nucleotide exchange factor 1 (VAV1), transcript variant 2, mRNA.	2,826	Best	83.8	970	81.6	59	0	0	-0.7	CCATCTCCAACATCTATCCGGAGAATGCCACCGCCAACGGGCATGACTTCCAGATGTTCTCCTTTGAGGAGACCACATCCTGCAAGGCCTGTCAGATGCTGCTTAGAGGTACCTTCTATCAGGGCTACCGCTGCCATCGGTGCCGGGCATCTGCACACAAGGAGTGTCTGGGGAGGGTCCCTCCATGTGGCCGACATGGGCAAGATTTCCCAGGAACTATGAAGAAGGACAAACTACATCGCAGGGCTCAGGACAAAAAGAGGAATGAGCTGGGTCTGCCCAAGATGGAGGTGTTTCAGGAATACTACGGGCTTCCTCCACCCCCTGGAGCCATTGGACCCTTTCTACGGCTCAACCCTGGAGACATTGTGGAGCTCACGAAGGCTGAGGCTGAACAGAACTGGTGGGAGGGCCCTCCTCAGGACCTGTCTGTTCATCTCTGGTACGCAGGCCCCATGGAGCGGGCAGGGGCAGAGAGCATCCTGGCCAACCGCTCGGACGGGACTTTCTTGGTGCGGCAGAGGGTGAAGGATGCAGCAGAATTTGCCATCAGCATTAAATATAACGTCGAGGTCAAGCACATTAAAATCATGACAGCAGAAGGACTGTACCGGATCACAGAGAAAAAGGCTTTCCGGGGGCTTACGGAGCTGGTGGAGTTTTACCAGCAGAACTCTCTAAAGGATTGCTTCAAGTCTCTGGACACCACCTTGCAGTTCCCCTTCAAGGAGCCTGAAAAGAGAACCATCAGCAGGCCAGCAGTGGGAAGCACAAAGTATTTTGGCACAGCCAAAGCCCGCTATGACTTCTGCGCCCGAGACCGATCAGAGCTGTCGCTCAAGGAGGGTGACATCATCAAGATCCTTAACAAGAAGGGACAGCAAGGCTGGTGGCGAGGGGAGATCTATGGCCGGGTTGGCTGGTTCCCTGCCAACTACGTGGAGGAAGATTATTCTGAATACTGCTGAGC	CCATCTCCAACATCTATCC	87.4	1,605	19	56	47.4	2	-3.5	0	0	0	0	2	0	0	0	0	GCTCAGCAGTATTCAGAA	78.1	2,574	18	55.8	44.4	1	-3.5	-1.7	0	0	3	2	0	0	-0.5	3
NM_001288953	Homo sapiens tetratricopeptide repeat domain 7A (TTC7A), transcript variant 3, mRNA.	5,399	Best	86.5	802	80.2	58.6	0	0	0	TTGCCTCTTCTTGGTTGAAGGATCTCTATGTATGTGTGTATATAAATATAGTTTTTTATCTATATATATAAAATAGAGATCTATTTTTTTTCTGGAATTCTGTTAGAAAAGTAAAGAAAAAGCAAATGCTGTTGGTTTATCTCAGGGTGCCCAAAGTGGTTATAGTCAATTTTTGGTACTAGGAAAGGCACCCAATGCATTTCCTGACTTTTAAGCATTTCCTTGTTGGAAGCAGCAGAGGGCCAGGCCAAGTTGCTGACAGTGACTTTGCAGGTTGAATAAAGAAACCCTTGGAGGGGAAGCAGGCTTGTCTGAAGCAGCATGTATATTCACTGGGCATGTAGCTCCCACACCAGCCTTGAGCCAGGCCCTGGACAGGAGGGGCTGTTGCAGGATGAGGGAGGCCAGAGAAGGCATCGAAGCCAAGACCTGGGCCCACCTGGGGAGGGATGTGGGAAAGGAAGGATGGGAGGGAGGACCCTCTGGGAAAATGTGGATTTGAGCTGGTGAGAGTGTTGCTAAGGCTGGGCTAAAGCCTGGAGAGGGTAGGAGGAGGCAAGAGGGGTCCAGGCAGGGCTGATCCTGGCCTCTGACCTGTCCAGGGCGACCCCTGAAGCCCCTGCTGCCTCTGGGCATTGCTGGGAGAGGCCAAGGCAGGACTCACGTCTGAACAGAGATCCCCTCGGGCATTGCTGATGGGCCACCTTCAGCTGCAGGGAAGAAGCCTAGGAGAGGAGGCATGGGAGGGACCTGGGCCTTGTTCAGATTGGCCACCTCTGCTGAGAAGTCCATACCAGTACAC	TTGCCTCTTCTTGGTTGA	87.4	4,528	18	57.8	44.4	1	-3.3	0	0	0	0	2	0	0	0	0	GTGTACTGGTATGGACTTCT	83	5,329	20	57.9	45	1	-3.3	-2	0	0	4	2	0	0	0	0
NM_001290050	Homo sapiens ubiquitin like with PHD and ring finger domains 1 (UHRF1), transcript variant 3, mRNA.	4,309	Best	79.5	878	77.7	56.5	-1.5	3	-0.7	TGGTGTCAAGTTCTCAGAAGTTGCTGCCACCAACTCTTTAAGAAGGCGACAGGATCAGTCCTTCTCTCGGGTTCTGGCCCCCAAGGTCAGAGCAAGCATCTTCCTGACAGCATTTTGTCATCTAAAGTCCAGTGACATGGTTCCCCGTGGTGGCCCGTGGCAGCCCGTGGCATGGCGTGGCTCAGCTGTCTGTTGAAGTTGTTGCAAGGAAAAGAGGAAACATCTCGGGCCTAGTTCAAACCTTTGCCTCAAAGCCATCCCCCACCAGACTGCTTAGCGTCTGAGATCCGCGTGAAAAGTCCTCTGCCCACGAGAGCAGGGAGTTGGGGCCACGCAGAAATGGCCTCAAGGGGACTCTGCTCCACGTGGGGCCAGGCGTGTGACTGACGCTGTCCGACGAAGGCGGCCACGGACGGACGCCAGCACACGAAGTCACGTGCAAGTGCCTTTGATTCGTTCCTTCTTTCTAAAGACGACAGTCTTTGTTGTTAGCACTGAATTATTGAAAATGTCAACCAGATTCTAGAAACTGCGGTCATCCAGTTCTTCCTGACACCGGATGGGTGCTTGGGAACCGTTTGAGCCTTATAGATCATTTACATTCAATTTTTTTAACTCAGCAAGTGAGAACTTACAAGAGGGTTTTTTTAAAATTTTTTTTTCTCTTAATGAACACATTTTCTAAATGAATTTTTTTTGTAGTTACTGTATATGTACCAAGAAAGATATAACGTTAGGGTTTGGTTGTTTTTGTTTTTGTATTTTTTTTCTTTTGAAAGGGTTTGTTAATTTTTCTAATTTTACCAAAGTTTGCAGCCTATACCTCAATAAAACAGGGATATTTTAAATCACATACCTGCAGACAAACTGGAGCAATG	TGGTGTCAAGTTCTCAGA	86.5	3,285	18	56.8	44.4	1	-3.8	0	0	0	0	3	0	0	-0.7	3	CATTGCTCCAGTTTGTCT	74.9	4,162	18	56.7	44.4	1	-3.8	0	0	0	0	3	0	0	0	0
NM_001297562	Homo sapiens TNF superfamily member 4 (TNFSF4), transcript variant 2, mRNA.	3,406	Best	82.5	930	75.3	55.7	0	0	-0.9	GTAGGTAAGGTAAGAGGAATCAAGTTCTGAGTGGCTGCCAAGGCACTCACAGAATCATAATCATGGCTAAATATTTATGGAGGGCCTACTGTGGACCAGGCACTGGGCTAAATACTTACATTTACAAGAATCATTCTGAGACAGATATTCAATGATATCTGGCTTCACTACTCAGAAGATTGTGTGTGTGTTTGTGTGTGTGTGTGTGTGTGTATTTCACTTTTTGTTATTGACCATGTTCTGCAAAATTGCAGTTACTCAGTGAGTGATATCCGAAAAAGTAAACGTTTATGACTATAGGTAATATTTAAGAAAATGCATGGTTCATTTTTAAGTTTGGAATTTTTATCTATATTTCTCACAGATGTGCAGTGCACATGCAGGCCTAAGTATATGTTGTGTGTGTTGTTTGTCTTTGATGTCATGGTCCCCTCTCTTAGGTGCTCACTCGCTTTGGGTGCACCTGGCCTGCTCTTCCCATGTTGGCCTCTGCAACCACACAGGGATATTTCTGCTATGCACCAGCCTCACTCCACCTTCCTTCCATCAAAAATATGTGTGTGTGTCTCAGTCCCTGTAAGTCATGTCCTTCACAGGGAGAATTAACCCTTCGATATACATGGCAGAGTTTTGTGGGAAAAGAATTGAATGAAAAGTCAGGAGATCAGAATTTTAAATTTGACTTAGCCACTAACTAGCCATGTAACCTTGGGAAAGTCATTTCCCATTTCTGGGTCTTGCTTTTCTTTCTGTTAAATGAGAGGAATGTTAAATATCTAACAGTTTAGAATCTTATGCTTACAGTGTTATCTGTGAATGCACATATTAAATGTCTATGTTCTTGTTGCTATGAGTCAAGGAGTGTAACCTTCTCCTTTACTATGTTGAATGTATTTTTTTCTGGACAAGCTTACATCTTCCTCAGCCATC	GTAGGTAAGGTAAGAGGAATCAAG	87.4	2,222	24	59.9	41.7	1	-2.9	0	0	0	0	2	0	0	0	0	GATGGCTGAGGAAGATGTAAG	80.9	3,151	21	59.8	47.6	1	-2.9	0	0	0	0	2	0	0	0	0
NM_001310326	Homo sapiens ubiquitin conjugating enzyme E2 T (UBE2T), transcript variant 2, mRNA.	882	Best	81.2	682	77.4	55.9	-0.7	3	-1.5	GTGTGGTTCCTTCTACTTGGGGATCATGCAGAGAGCTTCACGTCTGAAGAGAGAGCTGCACATGTTAGCCACAGAGCCACCCCCAGGCATCACATGTTGGCAAGATAAAGACCAAATGGATGACCTGCGAGCTCGTAGAAATATTAGGTGGAGCCAACACACCTTATGAGAAAGGTGTTTTTAAGCTAGAAGTTATCATTCCTGAGAGGTACCCATTTGAACCTCCTCAGATCCGATTTCTCACTCCAATTTATCATCCAAACATTGATTCTGCTGGAAGGATTTGTCTGGATGTTCTCAAATTGCCACCAAAAGGTGCTTGGAGACCATCCCTCAACATCGCAACTGTGTTGACCTCTATTCAGCTGCTCATGTCAGAACCCAACCCTGATGACCCGCTCATGGCTGACATATCCTCAGAATTTAAATATAATAAGCCAGCCTTCCTCAAGAATGCCAGACAGTGGACAGAGAAGCATGCAAGACAGAAACAAAAGGCTGATGAGGAAGAGATGCTTGATAATCTACCAGAGGCTGGTGACTCCAGAGTACACAACTCAACACAGAAAAGGAAGGCCAGTCAGCTAGTAGGCATAGAAAAGAAATTTCATCCTGATGTTTAGGGGACTTGTCCTGGTTCATCTTAGTTAATGTGTTCTTTGCCAAGGTGATCTAAGTTGCC	GTGTGGTTCCTTCTACTT	87.4	82	18	55.2	44.4	1	-3.8	0	0	0	0	2	0	0	0	0	GGCAACTTAGATCACCTT	80.2	763	18	55.7	44.4	2	-3.8	-2	0	0	4	2	0	0	0	0
NM_001354523	Homo sapiens ubiquitin protein ligase E3A (UBE3A), transcript variant 9, mRNA.	8,841	Best	78.4	639	71.9	54.6	-1.9	3	-0.4	CGCACTGTCTTGATGGCTGTAGCTTGGTAGTAAGTTTAGATTTGGGATGTGCAAGTCCTCCATTTTTTTTTTTTTTTTCCCCAAAATCATTTTGTCTGTTTTGGGTCCCTTGCATTGCATATGAATTTTTATATGATCATTGTGTCAATTCCTGCAAAACAGCTGGGATCTTGATAGGGATTTAGTTGAATTGGTAGATAAATTTGAGAAATAACTGCTATTTTAATGGTGTTAGGTTTTCTGTTCCATGACTGTGGGATGTCTTTGCATTTGCTTAGGTCTTTATTTCAGTGATGTTTTAGAGATTTCAGTGTGCAAGTCTTGACGTCTTTAATTTTTTTCTAAGTATTTTACTGATGCCACTTTAATTATATGATTATTTTCTAATTTTTATTTTTGTATTCATCACTGGTGTTAGAAATAAAATTAATTTTTGTATATTGATTTTGTATATTGTAGCTTTTCTAAAATTCTTTTTTTGTCACTTAGTATTTTTTGCATATGAGATCATGCATCTGTGAACAGAAATACTTTTACTTCTTCCTTTCCAGTCTAGATTCCTATTATTTCATTTTCTTGCCTTAGTGTGCTGGCTAGCACCTCCAGTACAATATTGGATAGAAGTGACAAGAGCAGACA	CGCACTGTCTTGATGGCTGTA	87.4	7,886	21	64.7	52.4	1	-3	0	0	0	0	2	0	0	0	0	TGTCTGCTCTTGTCACTTCTATCC	77.9	8,524	24	63.9	45.8	2	-3	0	0	0	0	2	0	0	0	0
NM_001354750	Homo sapiens zinc finger and BTB domain containing 16 (ZBTB16), transcript variant 3, mRNA.	8,754	Best	81	980	75.2	56.1	-1.5	4	-0.8	TGTTCTAGTTCCGAAGCAGTTTCACTCGAAGTTGTGCAGTCCTGGTTGCAGCTTTCCGCATCTGCCTTCGTTTCGTGTAGATTGACGCGTTTCTTTGTAATTTCAGTGTTTCTGACAAGATTTAAAAAAAAAAAAAAAGGAAAAAAAAAGAAAAAATGAATTTACTGCTGCAGGTTTTTTTCTCTCTCCATGTGTCACTAAGTGAAGTTTGTGCCTTCTATAGCAAAGAGAATATTTTTTACATCCTACTAACAGTAGATTTTTTTGTAGTGAACATTTTTTGTATTTTTATTTATAAGTCTCATAAGAAAAATAGCAATGTTCAGTTGTATACCTTGAATCTGCAGTTAGAAGAGAATAAAGTTAATTCAGTTGTCTCTCGCTTGAAGCGTCCCACCTTTTTATTGAAGTACTTGGTTTTGTTTTGTTTTTTTTTTTTGTTTTTTTTGCCTTTTCTTGTGTGGGGAACATGGTAGAGGAATTAAGATTTTTGTGTGGGGACTGGGAAAAAGAAAGCTCTGTATTACACATATTTAGACTTATCTATGTGTCACTTTTATGCCACATTTACAAGGCACAGATGCACTGAATAACATTTTTCTAATACTTTTTAGTTAAAAAATGTTAAATACGTTAATATCGTATGATCCTTGGTACAATGTGCTAGGTAGGCACTTGTTCACTTATTCAGCAAGACCACCATGTACCAGTTACTGTTGTCGGCGCTGGGAATTACAGCAAAGGACAAACAGACAAACCCTGGCCGCCCTGGGGCTACCATGCTAGCGGGCCGCTGAGTCGGAATCCGTGGCTGTGTTAGGATAACTTGCTCAGGATTGCACGGCTGGTGAGCAGCAGTCAGAACTCCATCCACCTCTCCTGATACCAGGCCAGGTTCCTTTACTCCAGAGTTCTCAAAGCAGGGGTCTCACGTCTTCTTTAGTCTTTAGAGAGACATTTTCAACTGACTCCTTAGTGGC	TGTTCTAGTTCCGAAGCAGTT	83.4	7,585	21	61.3	42.9	1	-3.1	-1.6	-0.5	3	4	2	0	0	0	0	GCCACTAAGGAGTCAGTTGAA	81.2	8,564	21	61.6	47.6	1	-3.1	-0.8	-0.8	3	3	2	0	0	-0.9	3
NM_001362969	Homo sapiens zinc finger C2HC-type containing 1A (ZC2HC1A), transcript variant 2, mRNA.	3,427	Good	71.7	661	70.5	51.6	0	0	0	CGACACAGCTCTTAATCATTGTCACTTTCAGTATATCATAGTAGTTAGTAGTAGATTGCCTTGATGGCAGTAATTCTGTAGTAATTTCTATTCAATCAAACCTAAGAGAGCTTTGATCTTACTGTAAAGGTACAAACAAATCTCTTATATAATTCCTAGCTTTTTTTTTTGTTTATGATTCTGATCAACTATAAGACACAATGTAAAGAATTGTGGCTTATAATTTATCTGAAATTTATTAGCTTAGTTTAGTTTGGGCAGGAGTTACAAACTTAATAGGAATTGTCATTTTACTTACAGTTTATTTCCTGATTAGTTGTTAATTTTTTTCCCCTCAGTTATCTTTATTCAGTCTTATTGGTCAAAACAAAGAAACAAATAGTCCATCAACTAAAATAAGCTGTAATGAATTTAGAAGATGAATGCATATATTAGATTTCCATTTAAATCACTTCTGTTATAAATCATATAAAGAACTTTAAACTTGTTTTATCTAATACTGAGCACTGTTTTTTTGTCAAGTATTTTTTTAAGACCACATAATTCTTTTTGTCTGCTCAAGGAAAGGATAGATAAATAATTGGCACACATTTGTTTCTCACTGAATTTTACAGTAGTAAATTAATGTTATAATGTACCACATGGAGATGAGTTGGTAAGA	CGACACAGCTCTTAATCATT	77.4	2,373	20	57.5	40	1	-3.7	-3	0	0	4	2	0	0	0	0	TCTTACCAACTCATCTCCAT	74	3,033	20	57.2	40	2	-3.7	0	0	0	0	2	0	0	0	0
NM_001377454	Homo sapiens zinc finger and BTB domain containing 7B (ZBTB7B), transcript variant 6, mRNA.	3,743	Best	82.1	512	82.1	59.9	-0.9	3	-0.7	CCACTCTGCTCTTAGGATTGAATCCACCCCCATTCTGTACATAGCCTCTTCTGTTGGTCTTGTTGAAATCTAGTTTCAGATTTTTAACTACCCAATTCTGCTGGGGGTGGGGGACACCCCCCCTTCCTCGCTGGGTGCTGGACCCCTTTTGCAGCCTGGGCTCTGCCTTGCACTATTTCCCCTTCCTGGCCTGACGGCTCCTCCCCCTCCTTAAAAGGGGCAGGTTCAGGGGCCCGGTGCTCTTCCTCCCTTCCATGCACCCCCATGCCCATTTGCACAGCTGCCCAGGTACCCCTAACAGTGGGGAGGGGTCACAGGGAGGGGGTAGCGGGACCAGTCCCTGTTATCTATTTAAAAAGTGATGATGTAATATATTGGGGTGGCGGGGAGATCGGGTTGTCCTGGGCCTCATCTTAGCATTTCAGGTGATGGGGGGAGCCCAGGGCTGGGGAGACCTGGGGCCCAGCCCCAGAAAGTGGGGACAATGTGGCCTCCCTTCTCCCTACTTTCGG	CCACTCTGCTCTTAGGATT	87.4	3,112	19	57.7	47.4	2	-4	0	0	0	0	3	0	0	0	0	CCGAAAGTAGGGAGAAGG	75.4	3,623	18	57.9	55.6	2	-4	0	0	0	0	3	0	0	0	0
NM_001381860	Homo sapiens X-C motif chemokine receptor 1 (XCR1), transcript variant 3, mRNA.	5,254	Best	85.8	571	77.7	58	-0.9	3	0	GAAGAGAAGAACCTCGCTGATCTCTGAGCGGAGCATGTCTCCAAGCTCAGGCCAGCCCCAGAACTCCAATGGCCTCAACTGGAGTGGAAATCCCTCAAAGGCACAAACCCAGTTCCTACCATCTCCCTCAGTGCCTGGCAATGTTTGTGGTTGGTTGAGTGAGTTAACAGGAGACCATCTTTTGGCCTTTTTTCTACCTCTGTTTTCTCTTACTATACTTGCCTACATCTCATCTTCTGGTCAACACCAGGTACTCACCCCATGAGCTTCTTGTGAACTTGTCTGGGGCCCACCGGCCTAAACATCATCTTTTTTGTTTGGAATTAAGCTTTGTTGAACTTTTCACAGGTTTCATTTATGCAAATGCCTGTGATGGGACAAAAAGGTCTGCAAACATGGAAACCTGGTCTAAAGATGTCCAAAGTAAACTGTCTGTGGAGTCGAATGACATTTGAGCCCTGGACCTAAACTCCAAATCCAAGCTCTTTCCCACTGTGACCTTGGGCCTCTCAAGGCTCAGTTTCCTCACCTATAAACTGTAGAGAAGCCAATAACAGACTCATCCACACTA	GAAGAGAAGAACCTCGCTGAT	84.3	4,552	21	61.5	47.6	1	-3.6	-0.9	-0.9	3	3	2	0	0	0	0	TAGTGTGGATGAGTCTGTTATTGG	85.9	5,122	24	61.9	41.7	2	-3.6	0	0	0	0	2	0	0	0	0
NM_001953	Homo sapiens thymidine phosphorylase (TYMP), transcript variant 2, mRNA.	1,586	Best	77.5	537	87.9	66.1	-1.7	3	-1.1	CACTCATCACAGCCTCCATTCTCAGTAAGAAACTCGTGGAGGGGCTGTCCGCTCTGGTGGTGGACGTTAAGTTCGGAGGGGCCGCCGTCTTCCCCAACCAGGAGCAGGCCCGGGAGCTGGCAAAGACGCTGGTTGGCGTGGGAGCCAGCCTAGGGCTTCGGGTCGCGGCAGCGCTGACCGCCATGGACAAGCCCCTGGGTCGCTGCGTGGGCCACGCCCTGGAGGTGGAGGAGGCGCTGCTCTGCATGGACGGCGCAGGCCCGCCAGACTTAAGGGACCTGGTCACCACGCTCGGGGGCGCCCTGCTCTGGCTCAGCGGACACGCGGGGACTCAGGCCCAGGGCGCTGCCCGGGTGGCCGCGGCGCTGGACGACGGCTCGGCCCTTGGCCGCTTCGAGCGGATGCTGGCGGCGCAGGGCGTGGATCCCGGTCTGGCCCGAGCCCTGTGCTCGGGAAGTCCCGCAGAACGCCGGCAGCTGCTGCCTCGCGCCCGGGAGCAGGAGGAGCTGCTGGCGCCCGCAGATGGCACCGTGGAGC	CACTCATCACAGCCTCCATTCTC	87.4	754	23	64.9	52.2	1	-3.3	0	0	0	0	2	0	0	0	0	GCTCCACGGTGCCATCTG	77.7	1,290	18	65.1	66.7	1	-3.3	-1.3	0	0	3	2	0	0	0	0
NM_002995	Homo sapiens X-C motif chemokine ligand 1 (XCL1), mRNA.	1,227	Best	79.7	951	74.4	54.7	-1.8	4	-0.3	TAGCAGAATCAAGACCTACACCATCACGGAAGGCTCCTTGAGAGCAGTAATTTTTATTACCAAACGTGGCCTAAAAGTCTGTGCTGATCCACAAGCCACATGGGTGAGAGACGTGGTCAGGAGCATGGACAGGAAATCCAACACCAGAAATAACATGATCCAGACCAAGCCAACAGGAACCCAGCAATCGACCAATACAGCTGTGACTCTGACTGGCTAGTAGTCTCTGGCACCCTGTCCGTCTCCAGCCAGCCAGCTCATTTCACTTTACACGCTCATGGACTGAGTTTATACTCACCTTTTATGAAAGCACTGCATGAATAAAATTATTCCTTTGTATTTTTACTTTTAAATGTCTTCTGTATTCACTTATATGTTCTAATTAATAAATTATTTATTATTAAGAATAGTTCCCTAGTCTATTCATTATATTTAGGGAAAGGTAGTGTATCATTGTTGTTTGATTTCTGACCTTGTACCTCTCTTTGATGGTAACCATAATGGAAGAGATTCTGGCTAGTGTCTATCAGAGGTGAAAGCTATATCAATCTCTCTTAGAGTCCAGCTTGTAATGGTTCTTTACACATCAGTCACAAGTTACAGCTGTGACAATGGCAACAATTTGAGATGTATTTCAACTTGTCTCTATAATAGAATTCTGTTTATAGAATAAGGGAGAAAATAATCCAGTCTTCACTGGGTTCCCATTCTGAGGGTCCACTACTCAAAAATTTGCTTCACTCAATTTTTTTCACCTCTTTGTGTTTTATTTTGGTGTCCTATTAAAGGAATAAAATGACACAACTTGTCCCTTTTTTGTCCCATTAGCAAAAATTAGAATTTTGGTATAAAGAAACTTTATTCAAGTAAAAATCAATACCCTTTGAATTGGACAATAATCTCACTACCTTATTAGGATTTCTGTATTTGCCATTACGCTAGTTATCATGC	TAGCAGAATCAAGACCTACAC	87.4	159	21	58.8	42.9	1	-3.6	0	0	0	0	2	-0.1	3	-0.1	3	GCATGATAACTAGCGTAATGG	79.6	1,109	21	58.6	42.9	2	-3.6	-2.3	0	0	4	2	-0.5	3	-0.5	3
NM_003294	Homo sapiens tryptase alpha/beta 1 (TPSAB1), mRNA.	1,166	Best	86.1	633	84.6	61.2	-1.3	3	-0.9	CGATGTGGACAATGATGAGCGCCTCCCACCGCCATTTCCTCTGAAGCAGGTGAAGGTCCCCATAATGGAAAACCACATTTGTGACGCAAAATACCACCTTGGCGCCTACACGGGAGACGACGTCCGCATCGTCCGTGACGACATGCTGTGTGCCGGGAACACCCGGAGGGACTCATGCCAGGGCGACTCCGGAGGGCCCCTGGTGTGCAAGGTGAATGGCACCTGGCTGCAGGCGGGCGTGGTCAGCTGGGGCGAGGGCTGTGCCCAGCCCAACCGGCCTGGCATCTACACCCGTGTCACCTACTACTTGGACTGGATCCACCACTATGTCCCCAAAAAGCCGTGAGTCAGGCCTGGGTTGGCCACCTGGGTCACTGGAGGACCAACCCCTGCTGTCCAAAACACCACTGCTTCCTACCCAGGTGGCGACTGCCCCCCACACCTTCCCTGCCCCGTCCTGAGTGCCCCTTCCTGTCCTAAGCCCCCTGCTCTCTTCTGAGCCCCTTCCCCTGTCCTGAGGACCCTTCCCTATCCTGAGCCCCCTTCCCTGTCCTAAGCCTGACGCCTGCACCGGGCCCTCCAGCCCTCCCCTGCCCAGATAGCTGGTGGTGGGCGCTAATCCTCCTGAGTGCT	CGATGTGGACAATGATGA	85.9	507	18	56.2	44.4	1	-2.2	-1	0	0	3	2	0	0	0	0	AGCACTCAGGAGGATTAG	86.9	1,139	18	56.8	50	1	-2.2	-0.9	0	0	3	2	0	0	0	0
NM_003300	Homo sapiens TNF receptor associated factor 3 (TRAF3), transcript variant 3, mRNA.	7,667	Best	86.1	982	80.3	59.1	-1.1	3	-0.9	TTGTATCTGTGAGGTGAATGAGGGTCTGTCACCCAAATCTACTTCTCAGCCCATGACCATAGTTCTGTTTTCCGTTTGCAAATCTCAGTAGCTCTGTTTTCTCCAAAGTAGAATGTGCGCACCGGGGTCCTAGCCAGGCGAGGTCAGTGTCGGCAGGCTACCTGGTCATTATTGCTGCCTCGTCCAGGCTGATGCTGATGGTCACAGGCACGGTGGCATCAGGGAGCCGGGCCAGCAGGCGGCGTGAGGCGGGGCCAGCAGCTCACTGCAAGGGCATTTTCCACCTGATCCTGGTGTGCCCCACATGCGGTGGCAGGGCAGACGTGTGAAGCCTCGGCCGTCTCGGGGCTGGCAGGTGTGCGGGTGAGGAGGCCCCGGTGGCCAAGCAGAGCCTGCGTTTCATTTCTCCTGCTGCACTGTGTCTAGTCTGTCTTGTGAACTCTCACCGTGAAAAGAGGCTAGAAGTCCAGGATCGCTGTACCGCTCCTGTAATTAGGTGATGACTGGATTTGACAACTTAGTCCCCTCAGACAAGTAAGATACCCTCCAACAGCAAATTCAATGACTTAATTGGAAAACACACAAGCTGGCATGATGTCCGGTGATTTCTGTAAGAAATGCCTGTAGGAGAAGGTCTGTGAAGTGTGGAGGGCAGTGTCGACGCTGCACAGCATCTGCAGATTCGCAGCCTCTTCTCTGCCGGTGCCTCTGTTCGGTTCTGTTACCCAAAAACAAAGACCAAAGAAGGCCAATCTCTCATTTGACCCTGTCTTTTTAATCTGCCTGTTTTAAAAGTTGCGTCTGTAGTAGCCGCTTGCTGTGAAGACACATCTTGACAGTCCAAGTGATTTTGTGACCAGTGATTTGGGTCCTGTTTTCCGCTCTTCTAAGAAAAAACAAAAAGACCGTGAGTTATTGCCCAGCAATAATCATGTTGTTACTGTGAGTTAGCAACATGCCTGACTTCCTGATAGCATTACTG	TTGTATCTGTGAGGTGAATGAG	87.4	6,502	22	59.5	40.9	1	-3.8	0	0	0	0	2	0	0	0	0	CAGTAATGCTATCAGGAAGTCA	84	7,483	22	59.3	40.9	1	-3.8	0	0	0	0	2	0	0	0	0
NM_003328	Homo sapiens TXK tyrosine kinase (TXK), mRNA.	2,908	Best	82.2	829	74	56.1	-1.9	3	0	ACAAGGCTGAGAGTGCTTCCTTCTTGAAGACGAGTGACATTCATCACTTCAGTGATCCATGCATAGAATATGAAAATAAATTCTTCCAACTCATGGGATAAAGGGGACTCCCTTGAAGAATTTCATGTTTTTGGGCTGTATAGCTCTTTACAGAAAATGCACCTTTATAAATCACATGAATGTTAGTATTCTGGAAATGTCTTTTGTTAATATAATCTTCCCATGTTATTTAACAAATTGTTTTTGCACATATCTGATTATATTGAAAGCAGTTTTTTGCATTCGAGTTTTAAACACTGTTATAAAATGTAGCCAAAGCTCACCTTTGAACAGATCCCGGTGACATTCTATTTCCAGGAAAATCCGGAACCTGATTTTAGTTCTGTGATTTTACACTTTTTACATGTGAGATTGGACAGTTTCAGAGGCCTTATTTTGTCATACTAAGTGTCTCCTGTAATTTTCAGGAAGATGATTTGTTCTTTCCAGAAGAGGAGACAAAAGCAAGATAGCCAAATGTGACATCAAGCTCCATTGTTTCGGAAATCCAGGATTTTGAATTCGAGATGAAACAACCAGCAATCACAGTTAAATCTTAACTTTGCCTGCACTCTTTGTAGGAATGATCAGAAATTTATCTTTATCATTCTGAGTGCTTCAGGAGTACAATAGGAAGAAAGATACTGGAGAAAGCACTAATGTAATCACCATGAAGTCTGACAACAGGAGCCCATTATTTGCGTACTGTCCCACCCTGTATCATGGTTCTCTGGGAACAAGCTTTATGATTCTCATTAGAGTTTATTTGTTGATTGTCAGTAGTTGCGAC	ACAAGGCTGAGAGTGCTTCC	85.4	1,995	20	64.1	55	2	-3.3	0	0	0	0	2	-0.5	3	-0.5	3	GTCGCAACTACTGACAATCAACAA	83.5	2,823	24	63.8	41.7	1	-3.3	-1.1	-1.1	3	3	2	0	0	0	0
NM_003331	Homo sapiens tyrosine kinase 2 (TYK2), transcript variant 2, mRNA.	4,243	Best	86.7	522	81.7	59.2	-0.5	3	-0.5	CTACTATGCGTCAGATGTCTGGTCCTTCGGGGTGACCCTGTATGAGCTGCTGACGCACTGTGACTCCAGCCAGAGCCCCCCCACGAAATTCCTTGAGCTCATAGGCATTGCTCAGGGTCAGATGACAGTTCTGAGACTCACTGAGTTGCTGGAACGAGGGGAGAGGCTGCCACGGCCCGACAAATGTCCCTGTGAGGTCTATCATCTCATGAAGAACTGCTGGGAGACAGAGGCGTCCTTTCGCCCAACCTTCGAGAACCTCATACCCATTCTGAAGACAGTCCATGAGAAGTACCAAGGCCAGGCCCCTTCAGTGTTCAGCGTGTGCTGAGGCACAATGGCAGCCCTGCCTGGGAGGACTGGACCAGGCAGTGGCTGCAGAGGGAGCCTCCTGCTCCCTGCTCCAGGATGAAACCAAGAGGGGGATGTCAGCCTCACCCACACCGTGTGCCTTACTCCTGTCTAGAGACCCCACCTCTGTGAACTTATTTTTCTTTCTTGGCCGTGAGCCTAACCATGATC	CTACTATGCGTCAGATGTC	100	3,612	19	56.5	47.4	1	-4.1	0	0	0	0	2	0	0	0	0	GATCATGGTTAGGCTCAC	79.9	4,133	18	56.3	50	1	-4.1	-2.3	0	0	4	2	0	0	0	0
NM_003368	Homo sapiens ubiquitin specific peptidase 1 (USP1), transcript variant 1, mRNA.	3,602	Best	77.8	880	73.3	53.1	-1.4	4	-0.5	AAGCCTCTAATCCTGATAAGGTTGCTAGTACAGCGTTTGCTGAAAATAGAAATTCTGAGACTAGTGATACTACTGGGACCCATGAATCTGATAGAAACAAGGAATCCAGTGACCAAACAGGCATTAATATTAGTGGATTTGAGAACAAAATTTCATACGTAGTGCAAAGCTTAAAGGAGTATGAGGGGAAGTGGTTGCTTTTTGATGATTCTGAAGTCAAAGTTACTGAAGAGAAGGACTTTCTGAATTCTCTTTCCCCTTCTACATCTCCTACTTCTACTCCTTACTTGCTATTTTATAAGAAATTATAGAGTGAGTGTATTTTCCTTGTGTATATATTAAACACACCCATACAAACATTGGTAAAGTTGATTACATCAAAGAATCTTTAGCTTATCTTTTGAAGCTACTGGATATTATTGGTCTCTCTAGGTTTTTATATAAATAGTGAAATTTGAATTACTGAAAACCATGTTAATTTTTAGAACTCATTTTCCTCAGTAGAGACTAGTGATGCATTAGCTTCTGGGAACAAACTTGTATCGGTTCTTAATTAAATTATCCAAAACGGAGGCATTTAAACACTTGGATTTACACCAGTCTTTTGTGTTTGCTTTTTAAAATAAAGTGCTCGTATTTGTATTCTCCATATTTTGGAGTAATTATCTACATGATGTTTATAGTTCCTGTGGTTTTTCACCCAAGAAGCAGAATCTCATTCAGTACATTTAGTTTTATAAGAGTCATGAAGCTAAATCCTTGGGCTATGTCAGAGGCACAAAGTCTAGAATGTGTGTATTCACAATGGTGTATGTACATTTTGTGCCTTGATTCACTTAGAAGTGTCTCAGAAAACCTGGACAGTTCGCTTCTACACAAG	AAGCCTCTAATCCTGATAAG	87.1	2,469	20	55.5	40	1	-3.5	0	0	0	0	2	0	0	-0.4	3	CTTGTGTAGAAGCGAACT	80.4	3,348	18	56.1	44.4	1	-3.5	-0.5	-0.5	3	3	2	0	0	0	0
NM_003377	Homo sapiens vascular endothelial growth factor B (VEGFB), transcript variant VEGFB-186, mRNA.	1,805	Best	84.5	552	79.7	58.7	-2.4	4	0	ACAGGACAGAGTTGGAAGAGGAGACTGGGAGGCAGCAAGAGGGGTCACATACCAGCTCAGGGGAGAATGGAGTACTGTCTCAGTTTCTAACCACTCTGTGCAAGTAAGCATCTTACAACTGGCTCTTCCTCCCCTCACTAAGAAGACCCAAACCTCTGCATAATGGGATTTGGGCTTTGGTACAAGAACTGTGACCCCCAACCCTGATAAAAGAGATGGAAGGAGCTGTCCCTGCCTGTGTCACTGTTTGTCACTGTCCAGGCTGGCTGGTTTGGGCATGAATGTCTGCATCACTAAATCCAGAGCTTGTCTTGCTCCCTCATTGTGCAGATGGAGGAAATGAGGACTAAGGCCCCACAGCAGATCCCAGGCAGGGCCAGAATTATGTATTCATCACTTTCAAGTTATTGCCACGCATGGGAGTCAGGGATAGCCCAGTCAATACAGACTGCCTGCCCTCCTGCTCTTCACCAGGGTTCTTTTCTAGAAGGAGACAGCCTTCTGTGGCCAGAGAGCTTGGGGTAGGACCCAGATCTACTGAGTGACCTTGCT	ACAGGACAGAGTTGGAAGA	87.4	1,105	19	59.4	47.4	1	-2.3	0	0	0	0	2	0	0	0	0	AGCAAGGTCACTCAGTAGAT	84.6	1,656	20	59.7	45	1	-2.3	-0.8	0	0	3	2	0	0	0	0
NM_003456	Homo sapiens zinc finger protein 205 (ZNF205), transcript variant 1, mRNA.	2,036	Best	77.9	677	86.8	64.1	0	0	-1.5	ATCCAGCACCAGATCATCCACACGGGCGAGAAGCCCTACACCTGCCCCGCCTGCCGGAAGAGCTTCAGCCACCACTCCACGCTGATTCAGCACCAGCGCATCCACACCGGAGAGAAGCCCTACGTGTGCGACCGCTGCGCCAAGCGCTTCACCCGCCGCTCGGACTTGGTCACCCACCAGGGCACCCACACGGGCGCCAAGCCGCACAAGTGCCCCATCTGCGCCAAGTGCTTCACGCAGAGCTCGGCGCTAGTCACCCACCAGCGCACCCACACTGGGGTCAAGCCCTATCCGTGCCCCGAGTGCGGCAAGTGCTTCAGCCAGCGTTCCAACCTCATCGCGCACAACCGCACACACACAGGCGAGAAGCCCTACCACTGCCTCGACTGCGGCAAGAGCTTCAGCCACAGCTCGCACCTCACCGCGCACCAGCGCACCCACCGTGGCGTGCGGCCCTACGCCTGCCCGTTGTGCGGCAAGAGCTTCAGCCGGCGCTCCAACCTGCACCGGCACGAGAAGATCCACACCACCGGGCCCAAGGCCCTGGCCATGCTGATGCTGGGGGCGGCGGCGGCGGGGGCTCTGGCCACACCCCCACCCGCTCCCACCTAGGAGGCCAGGAAAGGGGGAGCGGGGCGCCCAGGGCCACTGGAACAGCCCCACTGGAGTCAAGGCTC	ATCCAGCACCAGATCATCC	81.6	1,233	19	60.8	52.6	2	-4.4	-2	-0.4	3	4	2	0	0	-0.4	3	GAGCCTTGACTCCAGTGG	75.7	1,909	18	61.2	61.1	2	-4.4	-0.9	-0.9	3	3	2	0	0	-1.5	3
NM_003809	Homo sapiens TNF superfamily member 12 (TNFSF12), transcript variant 1, mRNA.	1,377	Best	82.8	629	84.5	61.3	-1.5	4	-0.9	CTCTACTACCTGTACTGTCAGGTGCACTTTGATGAGGGGAAGGCTGTCTACCTGAAGCTGGACTTGCTGGTGGATGGTGTGCTGGCCCTGCGCTGCCTGGAGGAATTCTCAGCCACTGCGGCGAGTTCCCTCGGGCCCCAGCTCCGCCTCTGCCAGGTGTCTGGGCTGTTGGCCCTGCGGCCAGGGTCCTCCCTGCGGATCCGCACCCTCCCCTGGGCCCATCTCAAGGCTGCCCCCTTCCTCACCTACTTCGGACTCTTCCAGGTTCACTGAGGGGCCCTGGTCTCCCCGCAGTCGTCCCAGGCTGCCGGCTCCCCTCGACAGCTCTCTGGGCACCCGGTCCCCTCTGCCCCACCCTCAGCCGCTCTTTGCTCCAGACCTGCCCCTCCCTCTAGAGGCTGCCTGGGCCTGTTCACGTGTTTTCCATCCCACATAAATACAGTATTCCCACTCTTATCTTACAACTCCCCCACCGCCCACTCTCCACCTCACTAGCTCCCCAATCCCTGACCCTTTGAGGCCCCCAGTGATCTCGACTCCCCCCTGGCCACAGACCCCCAGGGCATTGTGTTCACTGTACTCTGTGGGCAAGGATGGGTCCAGAAGACCCCACTTCAGGCACTAAGAGG	CTCTACTACCTGTACTGTCA	82.2	574	20	56.7	45	1	-3.5	-2	-0.3	3	4	2	0	0	0	0	CCTCTTAGTGCCTGAAGT	82.9	1,202	18	57.4	50	1	-3.5	0	0	0	0	2	-0.5	3	-0.5	3
NM_003811	Homo sapiens TNF superfamily member 9 (TNFSF9), mRNA.	1,634	Best	89.1	934	79.6	59.1	0	0	0	GGCGTCCATCTTCACACTGAGGCCAGGGCACGCCATGCCTGGCAGCTTACCCAGGGCGCCACAGTCTTGGGACTCTTCCGGGTGACCCCCGAAATCCCAGCCGGACTCCCTTCACCGAGGTCGGAATAACGTCCAGCCTGGGTGCAGCCCACCTGGACAGAGTCCGAATCCTACTCCATCCTTCATGGAGACCCCTGGTGCTGGGTCCCTGCTGCTTTCTCTACCTCAAGGGGCTTGGCAGGGGTCCCTGCTGCTGACCTCCCCTTGAGGACCCTCCTCACCCACTCCTTCCCCAAGTTGGACCTTGATATTTATTCTGAGCCTGAGCTCAGATAATATATTATATATATTATATATATATATATATTTCTATTTAAAGAGGATCCTGAGTTTGTGAATGGACTTTTTTAGAGGAGTTGTTTTGGGGGGGGGGGGGTCTTCGACATTGCCGAGGCTGGTCTTGAACTCCTGGACTTAGACGATCCTCCTGCCTCAGCCTCCCAAGCAACTGGGATTCATCCTTTCTATTAATTCATTGTACTTATTTGCTTATTTGTGTGTATTGAGCATCTGTAATGTGCCAGCATTGTGCCCAGGCTAGGGGGCTATAGAAACATCTAGAAATAGACTGAAAGAAAATCTGAGTTATGGTAATACGTGAGGAATTTAAAGACTCATCCCCAGCCTCCACCTCCTGTGTGATACTTGGGGGCTAGCTTTTTTCTTTCTTTCTTTTTTTTGAGATGGTCTTGTTCTGTCAACCAGGCTAGAATGCAGCGGTGCAATCATGAGTCAATGCAGCCTCCAGCCTCGACCTCCCGAGGCTCAGGTGATCCTCCCATCTCAGCCTCTCGAGTAGCTGGGACCACAGTTGTGTGCCACCACACTTGGCTAACTTTTTAATTTTTTTGCGGAGACGGTATTGCTATGTTGC	GGCGTCCATCTTCACACT	87.4	648	18	61.2	55.6	1	-3.9	0	0	0	0	2	0	0	0	0	GCAACATAGCAATACCGTCTC	87.8	1,581	21	61.1	47.6	1	-3.9	0	0	0	0	2	0	0	0	0
NM_004620	Homo sapiens TNF receptor associated factor 6 (TRAF6), transcript variant 2, mRNA.	7,885	Best	82.2	580	76	54.9	-1.9	4	0	CCTCAGAACTTAACTATTGCCATGGAATTTGTAAGCAGTTATCCTAATCCATCTGGACTCTGAAAATGCATCCTTTATGAGAGGGAGTGAATGCAAAGATAAGGGTGGGGAAACACTAATCATGAAAAGAATGAAAATCAGTGTTCAGTTTTAAGAGCAGGTTGTATTGAAGGAAGGGATTAAAGGAATTATCCAGATTTGAGGTGGCACATCTTCCACCACTCCCTGCACCATCAGCATGCACGGAGCGCATAAAACAAGCCCTGCTCCTAATGGCAGTGAAACCTCGGATGGCCTCCATCAGGTCAATACAACTGAATTGCTGGGCTGACTTAAGATTGAAGGACTCCATTTTAGTAAGTAGAGAAGTGTGACCTTTCTCAACCCAGGTTGTGAATGTGGATTCACACTTATCTCAAAAAGGCACCTGGAGTTTTAACTTTATGTCATGTCTCAGTACTGGTTGCAAGGTATGACCAAAAGTGTTCCTTGAATGGCACCTTTTTGAATATTAATTTAGAAGAAAACATGCCAGACTGACATACTTACCCCCTCCGCACTGTTACTACTTCCTTACCAG	CCTCAGAACTTAACTATTGC	85.7	7,240	20	55.3	40	2	-2.8	-0.8	0	0	4	2	0	0	0	0	CTGGTAAGGAAGTAGTAACA	87.6	7,819	20	55.3	40	1	-2.8	0	0	0	0	2	0	0	0	0
NM_004654	Homo sapiens ubiquitin specific peptidase 9 Y-linked (USP9Y), mRNA.	10,036	Best	75.7	586	72.4	53	-1.1	3	-0.8	ATATAAGGCTGGTGGTAACTTTTGAATTATATGGTTGATGTGGAAAATTGGCAGTGTAACATTTCTAGATACTTTTCATTACCTTTTTATTCTGGTATATAGGCTAACCACTTTAAAGCTATTCTTATGCTGTAACAGTTAGCATGGCTTCACACTGTTTGTGTAGCCAAGAGGACAGAATTACATGAATGACAGTGCCCAGAGTGACAGCTGTATATTGCTCAGAGCTTTTATTTCTTATACCTAGAATAAATATAAAATGGGGGAAAAATGTGACAGACAAGCAGTTTTTCATTGCACACATATTCTTCACATTTAATGTTTGATAGTTCAATTTCTTGAGCTGAAGAATATCAAAGTATCGATAATACGAATTTTAAAATATTAAAACCAATACACAAAATTTTCCTATGTCAGAATGTGGTGGAGCATAATAGATTGTATTTGGTGTGCTTGCGATTTTTTTTTTCCATAGAATTTATTAAGTGAAGTTTCTAAAACTTTGCTTCTCCTGATCCCGGTGAAGTGTACATCATAAGAATCCATAGTACTTTGAAGTACCATTGCACCAAGATGTCTGACTGAA	ATATAAGGCTGGTGGTAACT	87.1	9,097	20	57.3	40	1	-4	-0.5	0	0	4	2	0	0	0	0	TTCAGTCAGACATCTTGGT	74.8	9,682	19	57.5	42.1	2	-4	-1.1	0	0	3	2	0	0	0	0
NM_004665	Homo sapiens vanin 2 (VNN2), transcript variant 1, mRNA.	2,014	Best	81.1	966	75.7	56.4	0	0	0	CCTATCCTCGCTTGCCTACCCAACAGCTGTTAATTGGAATGCCTACGCCACCACCATCAAACCATTTCCAGTACAGAAAAACACTTTCAGGGGATTTATTTCCAGGGATGGGTTCAACTTCACAGAACTTTTTGAAAATGCAGGAAACCTTACAGTCTGTCAAAAGGAGCTTTGCTGTCATTTAAGCTACAGAATGTTACAAAAAGAAGAGAATGAAGTATACGTTCTAGGAGCTTTTACAGGATTACATGGCCGAAGGAGAAGAGAGTACTGGCAGGTCTGCACACTGCTGAAGTGCAAAACTACTAATTTGACAACTTGTGGACGGCCAGTAGAAACTGCTTCTACAAGATTTGAAATGTTCTCCCTCAGTGGCACATTTGGAACAGAGTATGTTTTTCCTGAAGTGCTACTTACCGAAATTCATCTGTCACCTGGAAAATTTGAGGTGCTGAAAGATGGGCGTTTGGTAAACAAGAATGGATCATCTGGGCCTATACTAACAGTGTCACTCTTTGGGAGGTGGTACACAAAGGACTCACTTTACAGCTCATGTGGGACCAGCAATTCAGCAATAACTTACCTGCTAATATTCATATTATTAATGATCATAGCTTTGCAAAATATTGTAATGTTATAGGGCGTCTCTTTATCACTCAGCTTCTGCATCATATGCTTGGCTGAATGTGTTTATCGGCTTCCCAAGTTTACTAAGAAACTTTGAAGGGCTATTTCAGTAGTATAGACCAGTGAGTCCTAAATATTTTTTCTCATCAATAATTATTTTTTAAGTATTATGATAATGTTGTCCATTTTTTTGGCTACTCTGAAATGTTGCAGTGTGGAACAATGGAAAGAGCCTGGGTGTTTGGGTCAGATAAATGAAGATCAAACTCCAGCTCCAGCCTCATTTGCTTGAGACTTTGTGTGTATGGGGGACTTGTATGTATGGGAGTGAGGAGTTTC	CCTATCCTCGCTTGCCTAC	87.4	945	19	61.2	57.9	2	-2.7	0	0	0	0	3	0	0	0	0	GAAACTCCTCACTCCCATACATA	75.7	1,910	23	61.1	43.5	1	-2.7	0	0	0	0	3	0	0	0	0
NM_005080	Homo sapiens X-box binding protein 1 (XBP1), transcript variant 1, mRNA.	1,817	Best	78.6	649	75.9	56.2	-1.3	3	-0.1	GGAAGAACCTGTAGAAGATGACCTCGTTCCGGAGCTGGGTATCTCAAATCTGCTTTCATCCAGCCACTGCCCAAAGCCATCTTCCTGCCTACTGGATGCTTACAGTGACTGTGGATACGGGGGTTCCCTTTCCCCATTCAGTGACATGTCCTCTCTGCTTGGTGTAAACCATTCTTGGGAGGACACTTTTGCCAATGAACTCTTTCCCCAGCTGATTAGTGTCTAAGGAATGATCCAATACTGTTGCCCTTTTCCTTGACTATTACACTGCCTGGAGGATAGCAGAGAAGCCTGTCTGTACTTCATTCAAAAAGCCAAAATAGAGAGTATACAGTCCTAGAGAATTCCTCTATTTGTTCAGATCTCATAGATGACCCCCAGGTATTGTCTTTTGACATCCAGCAGTCCAAGGTATTGAGACATATTACTGGAAGTAAGAAATATTACTATAATTGAGAACTACAGCTTTTAAGATTGTACTTTTATCTTAAAAGGGTGGTAGTTTTCCCTAAAATACTTATTATGTAAGGGTCATTAGACAAATGTCTTGAAGTAGACATGGAATTTATGAATGGTTCTTTATCATTTCTCTTCCCCCTTTTTGGCATCCTGGCTTGCCTCCAGTTTTAGGTCCTTTAGTTTGCTTCTG	GGAAGAACCTGTAGAAGATGAC	87.4	977	22	59.8	45.5	1	-3.4	0	0	0	0	3	0	0	0	0	CAGAAGCAAACTAAAGGACCTA	72.3	1,625	22	59.7	40.9	2	-3.4	0	0	0	0	3	0	0	-1.3	3
NM_005092	Homo sapiens TNF superfamily member 18 (TNFSF18), mRNA.	2,744	Best	80.6	999	74.1	54.5	0	0	-0.8	AGCATAGCATAGCCAACTTTCCTCAACTCATAGGACAAGTGACTACAAGAGGCAATGGGTAGTCCCCTGCATTGCACTGTCTCAGCTTTAGAATTGTTATTTCTGCTATCGTGTTATAAGACTCTAAAACTTAGCGAATTCACTTTTCAGGAAGCATATTCCCCTTTAGCCCAAGGTGAGCAGAGTGAAGCTACAACAGATCTTTCCTTTACCAGCACACTTTTTTTTTTTTTCCTGCCTGAATCAGGGAGATCCAGGATGCTGTTCAGGCCTTATCCCAACCAAATTCCCCTCTTCACTTTGCAGGGCCCATCTTAGTCAAATGTGCTAACTTCTAAAATAATAAATAGCACTAATTCAAAATTTTTGGACTCTTAAATTAGCTACTTGCAGGTTCTTGTTGAAAGGTATATAATATTACATTGTAAACAAATTTAAAATATTTATGGATATTTGTGAAAAGCTGCATTATGTTAAATAATATTACATGTAAAGCTATTTAAAAGAGGTTTTTTTTGTATTTTGTTTAACAAAAATTGCTCAGGAGCATGCTAAGCCTGAGGCCAAGTTGTTTCTTAGTATGACTTTTTAAAAAAACATCTGCTGAGTAGCTACAGGGCCAAAGACTTGGAGAGCTTGTTTCTGTTGCATTTGCATATCTTCTCAGGAAATTAAAGTGTGTCATACATATGTGTGTGTGTGTGTGTGTGTGTGTGTATATGTGTGTGTGTATATATATGTATACTTATAAAATCTTGGTGTTCTTGATCTTTGTTGTGTTATAAGCAATGTGTGCTGGAGTGGGCTGGTGCTAGCTTATAAGCACATATTATTAAATTTTCAGGAATGTTGCACTTTAGTTATTAACTATAGGCATTCTTGAAATTGGCTATGGTGGGAGTATTTATACCATGTAAATTGGCAAACACTACACATTTTCCTTTTGGACAGCTAGTTCACCAGCACACCACTGTGAAACTCTCCTTAATGACTCCTCTC	AGCATAGCATAGCCAACTT	87.4	1,490	19	58.4	42.1	1	-3.8	0	0	0	0	2	0	0	0	0	GAGAGGAGTCATTAAGGAGAG	80.3	2,488	21	58.3	47.6	1	-3.8	-0.8	0	0	4	2	0	0	0	0
NM_005429	Homo sapiens vascular endothelial growth factor C (VEGFC), mRNA.	2,259	Best	79.8	524	77.3	55.3	-0.8	3	-0.7	GACTCAACAGATGGATTCCATGACATCTGTGGACCAAACAAGGAGCTGGATGAAGAGACCTGTCAGTGTGTCTGCAGAGCGGGGCTTCGGCCTGCCAGCTGTGGACCCCACAAAGAACTAGACAGAAACTCATGCCAGTGTGTCTGTAAAAACAAACTCTTCCCCAGCCAATGTGGGGCCAACCGAGAATTTGATGAAAACACATGCCAGTGTGTATGTAAAAGAACCTGCCCCAGAAATCAACCCCTAAATCCTGGAAAATGTGCCTGTGAATGTACAGAAAGTCCACAGAAATGCTTGTTAAAAGGAAAGAAGTTCCACCACCAAACATGCAGCTGTTACAGACGGCCATGTACGAACCGCCAGAAGGCTTGTGAGCCAGGATTTTCATATAGTGAAGAAGTGTGTCGTTGTGTCCCTTCATATTGGAAAAGACCACAAATGAGCTAAGATTGTACTGTTTTCCAGTTCATCGATTTTCTATTATGGAAAACTGTGTTGCCACAGTAGAACTGTCTGTGAAC	GACTCAACAGATGGATTC	87.4	1,422	18	53.8	44.4	1	-3.1	0	0	0	0	2	0	0	0	0	GTTCACAGACAGTTCTAC	76.3	1,945	18	53.8	44.4	1	-3.1	0	0	0	0	2	-0.7	3	-0.7	3
NM_006088	Homo sapiens tubulin beta 4B class IVb (TUBB4B), mRNA.	1,563	Best	83.6	770	83	60.2	-1.3	3	-1.3	AACACAGACGAGACCTACTGCATTGATAACGAAGCTCTCTACGACATTTGCTTCAGAACCCTAAAGCTGACCACGCCCACCTATGGTGACCTGAACCACCTGGTGTCTGCTACCATGAGTGGGGTCACCACCTGCCTGCGCTTCCCAGGCCAGCTCAATGCTGACCTGCGGAAGCTGGCTGTGAACATGGTCCCGTTTCCCCGGCTGCACTTCTTCATGCCCGGCTTTGCCCCACTGACCAGCCGGGGCAGCCAGCAGTACCGGGCGCTGACCGTGCCCGAGCTCACCCAGCAGATGTTTGATGCCAAGAACATGATGGCTGCCTGCGACCCCCGCCATGGCCGCTACCTGACGGTTGCCGCCGTGTTCAGGGGCCGCATGTCCATGAAGGAGGTGGATGAGCAAATGCTTAATGTCCAAAACAAAAACAGCAGCTATTTTGTTGAGTGGATCCCCAACAATGTGAAAACGGCTGTCTGTGACATCCCACCTCGGGGGCTAAAAATGTCCGCCACCTTCATTGGCAACAGCACGGCCATCCAGGAGCTGTTCAAGCGCATCTCCGAGCAGTTCACGGCCATGTTCCGGCGCAAGGCCTTCCTGCACTGGTACACGGGCGAGGGCATGGACGAGATGGAGTTCACCGAGGCCGAGAGCAACATGAATGACCTGGTGTCCGAGTACCAGCAGTACCAGGATGCCACAGCCGAGGAGGAGGGCGAGTTCGAGGAGGAGGCTGAGGAGGAGGTGGCCTAGAGCCTTCAGTCACT	AACACAGACGAGACCTAC	87.4	657	18	57.4	50	2	-2.9	0	0	0	0	2	0	0	0	0	AGTGACTGAAGGCTCTAG	81.2	1,426	18	56.7	50	1	-2.9	-0.8	0	0	3	2	0	0	-1.6	4
NM_006472	Homo sapiens thioredoxin interacting protein (TXNIP), transcript variant 1, mRNA.	2,905	Best	84.7	660	76.6	55.9	-0.3	3	0	CTGCTCTACGGTCATCTTTGCTTAGAGTATACTTTAACCTGGCTTTTAAAGCAGTAGTAACTGCCCCACCAAAGGTCTTAAAAGCCATTTTTGGAGCCTATTGCACTGTGTTCTCCTACTGCAAATATTTTCATATGGGAGGATGGTTTTCTCTTCATGTAAGTCCTTGGAATTGATTCTAAGGTGATGTTCTTAGCACTTTAATTCCTGTCAAATTTTTTGTTCTCCCCTTCTGCCATCTTAAATGTAAGCTGAAACTGGTCTACTGTGTCTCTAGGGTTAAGCCAAAAGACAAAAAAAATTTTACTACTTTTGAGATTGCCCCAATGTACAGAATTATATAATTCTAACGCTTAAATCATGTGAAAGGGTTGCTGCTGTCAGCCTTGCCCACTGTGACTTCAAACCCAAGGAGGAACTCTTGATCAAGATGCCCAACCCTGTGATCAGAACCTCCAAATACTGCCATGAGAAACTAGAGGGCAGGTCTTCATAAAAGCCCTTTGAACCCCCTTCCTGCCCTGTGTTAGGAGATAGGGATATTGGCCCCTCACTGCAGCTGCCAGCACTTGGTCAGTCACTCTCAGCCATAGCACTTTGTTCACTGTCCTGTGTCAGAGCACTGAGCTCCACCCTTTTCTGAGAGTTATTACAGCCAGA	CTGCTCTACGGTCATCTT	87.4	2,089	18	57.6	50	1	-3.7	0	0	0	0	2	0	0	0	0	TCTGGCTGTAATAACTCTCA	85	2,748	20	57.2	40	1	-3.7	0	0	0	0	2	0	0	0	0
NM_007019	Homo sapiens ubiquitin conjugating enzyme E2 C (UBE2C), transcript variant 1, mRNA.	777	Best	84.6	729	80.6	59.7	-0.9	3	-1.3	CGTGTTCTCCGAGTTCCTGTCTCTCTGCCAACGCCGCCCGGATGGCTTCCCAAAACCGCGACCCAGCCGCCACTAGCGTCGCCGCCGCCCGTAAAGGAGCTGAGCCGAGCGGGGGCGCCGCCCGGGGTCCGGTGGGCAAAAGGCTACAGCAGGAGCTGATGACCCTCATGATGTCTGGCGATAAAGGGATTTCTGCCTTCCCTGAATCAGACAACCTTTTCAAATGGGTAGGGACCATCCATGGAGCAGCTGGAACAGTATATGAAGACCTGAGGTATAAGCTCTCGCTAGAGTTCCCCAGTGGCTACCCTTACAATGCGCCCACAGTGAAGTTCCTCACGCCCTGCTATCACCCCAACGTGGACACCCAGGGTAACATATGCCTGGACATCCTGAAGGAAAAGTGGTCTGCCCTGTATGATGTCAGGACCATTCTGCTCTCCATCCAGAGCCTTCTAGGAGAACCCAACATTGATAGTCCCTTGAACACACATGCTGCCGAGCTCTGGAAAAACCCCACAGCTTTTAAGAAGTACCTGCAAGAAACCTACTCAAAGCAGGTCACCAGCCAGGAGCCCTGACCCAGGCTGCCCAGCCTGTCCTTGTGTCGTCTTTTTAATTTTTCCTTAGATGGTCTGTCCTTTTTGTGATTTCTGTATAGGACTCTTTATCTTGAGCTGTGGTATTTTTGTTTTGTTTTTGTCTTTTAAATTAAGCCTCGGTTGAGCC	CGTGTTCTCCGAGTTCCT	86.1	12	18	60.5	55.6	2	-2.3	-0.9	0	0	3	2	0	0	0	0	GGCTCAACCGAGGCTTAA	83.6	740	18	61.2	55.6	1	-2.3	-0.9	-0.9	3	3	2	0	0	-0.8	4
NM_007086	Homo sapiens WD repeat and HMG-box DNA binding protein 1 (WDHD1), transcript variant 1, mRNA.	6,019	Best	78.7	740	73.2	54.1	-2.7	4	-0.5	TGTGCCAACCTAATGCTTAAGGATATAATCTGTGTATATTGTATTTCAGATTCATAGCAACCTAATAACAAGGATTTACAAAAGGGTTTTTACTTCCCTACTTTTTTTTGGCTGAAGGAAGGTTTTTGTATTGACTTGGTTTAACTTACAAATCAGAACTTTGAAACCAAGAAACATTATCCTTATTTCTCTGCTATATAATAGTAAACCTGTTTTTTTCCAGTGTTCTTTTTTTTTTTTCCAGAGAATTGGGACTGAATAGTATGAAAGTGAAAATGGAAATAAATTAATTATTAATCATCATCATATCAATAATATTGCCTACTTGAGCTTATTGTATACTATAGAAAATTGACATATACTTAATTTTATTCTCCAAAAGCAAAAACTCCTCACAGGAGGTTACTTTACAGATTTATTTTGGAGAACAAGTGAATAGGCACTGGGGTTATGTGCAGCTCTGGGGACTGTGCTATGATCTAAAGCCTCTCATATCTGTGCAGCAACCTGGGGTGAGTCACTGTCACTAACATGGAACAGATGCCAGGTAGTCCCTTTGGACAAAAGGATGAGGCCCATCCATGTAGAAAGCATCTTAATCAGTGACTGTCTTATGGGCCCTCTTTGTTTCCCATCTGTTTTATTATCAGAATATATAATTTTCCCCCAAGTTTTCATCTTGAATCTCTCAAACCTACAGAAAATTTGAAATTTGACAGTAAGCACCTGTATATCCTTCC	TGTGCCAACCTAATGCTTAA	86	5,142	20	59.4	40	1	-2.9	0	0	0	0	2	0	0	-0.8	4	GGAAGGATATACAGGTGCTTAC	83.9	5,881	22	59.7	45.5	1	-2.9	-0.5	0	0	4	2	-0.5	3	-0.5	3
NM_007268	Homo sapiens V-set and immunoglobulin domain containing 4 (VSIG4), transcript variant 1, mRNA.	1,807	Best	88.4	914	80.5	58.6	-0.1	3	-0.7	AAGCAACATCTACAGTGAAGCAGTCCTGGGACTGGACCACTGACATGGATGGCTACCTTGGAGAGACCAGTGCTGGGCCAGGAAAGAGCCTGCCTGTCTTTGCCATCATCCTCATCATCTCCTTGTGCTGTATGGTGGTTTTTACCATGGCCTATATCATGCTCTGTCGGAAGACATCCCAACAAGAGCATGTCTACGAAGCAGCCAGGGCACATGCCAGAGAGGCCAACGACTCTGGAGAAACCATGAGGGTGGCCATCTTCGCAAGTGGCTGCTCCAGTGATGAGCCAACTTCCCAGAATCTGGGCAACAACTACTCTGATGAGCCCTGCATAGGACAGGAGTACCAGATCATCGCCCAGATCAATGGCAACTACGCCCGCCTGCTGGACACAGTTCCTCTGGATTATGAGTTTCTGGCCACTGAGGGCAAAAGTGTCTGTTAAAAATGCCCCATTAGGCCAGGATCTGCTGACATAATTGCCTAGTCAGTCCTTGCCTTCTGCATGGCCTTCTTCCCTGCTACCTCTCTTCCTGGATAGCCCAAAGTGTCCGCCTACCAACACTGGAGCCGCTGGGAGTCACTGGCTTTGCCCTGGAATTTGCCAGATGCATCTCAAGTAAGCCAGCTGCTGGATTTGGCTCTGGGCCCTTCTAGTATCTCTGCCGGGGGCTTCTGGTACTCCTCTCTAAATACCAGAGGGAAGATGCCCATAGCACTAGGACTTGGTCATCATGCCTACAGACACTATTCAACTTTGGCATCTTGCCACCAGAAGACCCGAGGGAGGCTCAGCTCTGCCAGCTCAGAGGACCAGCTATATCCAGGATCATTTCTCTTTCTTCAGGGCCAGACAGCTTTTAATTGAAATTGTTATTTCACAGGCCAGGGTTCAGTTCTGCTCCTCCACTAT	AAGCAACATCTACAGTGAAG	87.4	837	20	57.3	40	1	-3.5	0	0	0	0	2	0	0	0	0	ATAGTGGAGGAGCAGAAC	87.8	1,750	18	57.1	50	1	-3.5	0	0	0	0	2	0	0	0	0
NM_012112	Homo sapiens TPX2 microtubule nucleation factor (TPX2), mRNA.	3,473	Best	87.8	829	77.7	58.2	-1	3	-0.3	GCCAGACTACAGGAGGAAGAGCAGAAAAAAGAGGAGCTGGCCAGGCTACGGAGAGAACTGGTGCATAAGGCAAATCCAATACGCAAGTACCAGGGTCTGGAGATAAAGTCAAGTGACCAGCCTCTGACTGTGCCTGTATCTCCCAAATTCTCCACTCGATTCCACTGCTAAACTCAGCTGTGAGCTGCGGATACCGCCCGGCAATGGGACCTGCTCTTAACCTCAAACCTAGGACCGTCTTGCTTTGTCATTGGGCATGGAGAGAACCCATTTCTCCAGACTTTTACCTACCCGTGCCTGAGAAAGCATACTTGACAACTGTGGACTCCAGTTTTGTTGAGAATTGTTTTCTTACATTACTAAGGCTAATAATGAGATGTAACTCATGAATGTCTCGATTAGACTCCATGTAGTTACTTCCTTTAAACCATCAGCCGGCCTTTTATATGGGTCTTCACTCTGACTAGAATTTAGTCTCTGTGTCAGCACAGTGTAATCTCTATTGCTATTGCCCCTTACGACTCTCACCCTCTCCCCACTTTTTTTAAAAATTTTAACCAGAAAATAAAGATAGTTAAATCCTAAGATAGAGATTAAGTCATGGTTTAAATGAGGAACAATCAGTAAATCAGATTCTGTCCTCTTCTCTGCATACCGTGAATTTATAGTTAAGGATCCCTTTGCTGTGAGGGTAGAAAACCTCACCAACTGCACCAGTGAGGAAGAAGACTGCGTGGATTCATGGGGAGCCTCACAGCAGCCACGCAGCAGGCTCTGGGTGGGGCTGCCGTTAAGGCACGTTCTTTCCTTACTGGTGCTGATAACAACA	GCCAGACTACAGGAGGAAGA	87.4	2,583	20	62.3	55	1	-3.1	0	0	0	0	2	0	0	0	0	TGTTGTTATCAGCACCAGTAAGG	87.7	3,411	23	62.6	43.5	2	-3.1	0	0	0	0	2	0	0	0	0
NM_002305	Homo sapiens galectin 1 (LGALS1), mRNA.	528	Good	71.3	525	82.7	62.3	-2.2	4	-0.7	CTCTCTCGGGTGGAGTCTTCTGACAGCTGGTGCGCCTGCCCGGGAACATCCTCCTGGACTCAATCATGGCTTGTGGTCTGGTCGCCAGCAACCTGAATCTCAAACCTGGAGAGTGCCTTCGAGTGCGAGGCGAGGTGGCTCCTGACGCTAAGAGCTTCGTGCTGAACCTGGGCAAAGACAGCAACAACCTGTGCCTGCACTTCAACCCTCGCTTCAACGCCCACGGCGACGCCAACACCATCGTGTGCAACAGCAAGGACGGCGGGGCCTGGGGGACCGAGCAGCGGGAGGCTGTCTTTCCCTTCCAGCCTGGAAGTGTTGCAGAGGTGTGCATCACCTTCGACCAGGCCAACCTGACCGTCAAGCTGCCAGATGGATACGAATTCAAGTTCCCCAACCGCCTCAACCTGGAGGCCATCAACTACATGGCAGCTGACGGTGACTTCAAGATCAAATGTGTGGCCTTTGACTGAAATCAGCCAGCCCATGGCCCCCAATAAAGGCAGCTGCCTCTGCTCCCTCTGA	CTCTCTCGGGTGGAGTCTTCT	73.2	3	21	64.4	57.1	1	-5.4	-0.9	-0.9	3	3	3	0	0	0	0	TCAGAGGGAGCAGAGGCAG	66.1	527	19	65	63.2	3	-5.4	0	0	0	0	3	0	0	0	0
NM_002308	Homo sapiens galectin 9 (LGALS9), transcript variant 2, mRNA.	1,628	Best	86.7	633	84.2	62.4	-0.7	3	0	GGTCTGAGGAGCGAAGTCTGCCCCGAAAAATGCCCTTCGTCCGTGGCCAGAGCTTCTCAGTGTGGATCTTGTGTGAAGCTCACTGCCTCAAGGTGGCCGTGGATGGTCAGCACCTGTTTGAATACTACCATCGCCTGAGGAACCTGCCCACCATCAACAGACTGGAAGTGGGGGGCGACATCCAGCTGACCCATGTGCAGACATAGGCGGCTTCCTGGCCCTGGGGCCGGGGGCTGGGGTGTGGGGCAGTCTGGGTCCTCTCATCATCCCCACTTCCCAGGCCCAGCCTTTCCAACCCTGCCTGGGATCTGGGCTTTAATGCAGAGGCCATGTCCTTGTCTGGTCCTGCTTCTGGCTACAGCCACCCTGGAACGGAGAAGGCAGCTGACGGGGATTGCCTTCCTCAGCCGCAGCAGCACCTGGGGCTCCAGCTGCTGGAATCCTACCATCCCAGGAGGCAGGCACAGCCAGGGAGAGGGGAGGAGTGGGCAGTGAAGATGAAGCCCCATGCTCAGTCCCCTCCCATCCCCCACGCAGCTCCACCCCAGTCCCAAGCCACCAGCTGTCTGCTCCTGGTGGGAGGTGGCCTCCTCAGCCCCTCCTCTCTGACCTTTAACCTCACTCTCACCTTGC	GGTCTGAGGAGCGAAGTC	87.4	845	18	61	61.1	1	-3.3	0	0	0	0	2	0	0	0	0	GCAAGGTGAGAGTGAGGTTA	85.2	1,477	20	61	50	2	-3.3	0	0	0	0	2	0	0	0	0
NM_002460	Homo sapiens interferon regulatory factor 4 (IRF4), transcript variant 1, mRNA.	5,314	Best	86.9	813	78.7	57.7	0	0	-1	GGCAGGTAGGTATTAGTGTTTGAAAAAGCTGGTCTTTGAGCGAGGGCATAAATACAGCTAGCCCCAGGGGTGGAACAACTCTGGGAGTCTTGGGTACTCGCACCTCTTGGCTTTGTTGATGCTCCGCCAGGAAGGCCACTTGTGTGTGCGTGTCAGTTACTTTTTTAGTAACAATTCAGATCCAGTGTAAACTTCCGTTCATTGCTCTCCAGTCACATGCCCCCACTTCCCCACAGGTGAAAGTTTTTCTGAAAGTGTTGGGATTGGTTAAGGTCTTTATTTGTATTACGTATCTCCCCAAGTCCTCTGTGGCCAGCTGCATCTGTCTGAATGGTGCGTGAAGGCTCTCAGACCTTACACACCATTTTGTAAGTTATGTTTTACATGCCCCGTTTTTGAGACTGATCTCGATGCAGGTGGATCTCCTTGAGATCCTGATAGCCTGTTACAGGAATGAAGTAAAGGTCAGTTTTTTTTTGTATTGATTTTCACAGCTTTGAGGAACATGCATAAGAAATGTAGCTGAAGTAGAGGGGACGTGAGAGAAGGGCCAGGCCGGCAGGCCAACCCTCCTCCAATGGAAATTCCCGTGTTGCTTCAAACTGAGACAGATGGGACTTAACAGGCAATGGGGTCCACTTCCCCCTCTTCAGCATCCCCCGTACCCCACTTTCTGCTGAAAGAACTGCCAGCAGGTAGGACCCCAGAGGCCCCCAAATGAAAGCTTGAATTTCCCCTACTGGCTCTGCGTTTTGCTGAGATCTGTAGGAAAGGATGCTTCACAAACTGAGGTAGATAATGCTATGCTGTCGT	GGCAGGTAGGTATTAGTGTT	87.4	4,399	20	58.3	45	1	-2.3	0	0	0	0	2	0	0	0	0	ACGACAGCATAGCATTATCT	86.8	5,211	20	58.4	40	1	-2.3	0	0	0	0	2	0	0	0	0
NM_002965	Homo sapiens S100 calcium binding protein A9 (S100A9), mRNA.	573	Best	75.8	508	81.5	60.7	-1.3	3	0	ACAGAGTGCAAGACGATGACTTGCAAAATGTCGCAGCTGGAACGCAACATAGAGACCATCATCAACACCTTCCACCAATACTCTGTGAAGCTGGGGCACCCAGACACCCTGAACCAGGGGGAATTCAAAGAGCTGGTGCGAAAAGATCTGCAAAATTTTCTCAAGAAGGAGAATAAGAATGAAAAGGTCATAGAACACATCATGGAGGACCTGGACACAAATGCAGACAAGCAGCTGAGCTTCGAGGAGTTCATCATGCTGATGGCGAGGCTAACCTGGGCCTCCCACGAGAAGATGCACGAGGGTGACGAGGGCCCTGGCCACCACCATAAGCCAGGCCTCGGGGAGGGCACCCCCTAAGACCACAGTGGCCAAGATCACAGTGGCCACGGCCACGGCCACAGTCATGGTGGCCACGGCCACAGCCACTAATCAGGAGGCCAGGCCACCCTGCCTCTACCCAACCAGGGCCCCGGGGCCTGTTATGTCAAACTGTCTTGGCTGTGGG	ACAGAGTGCAAGACGATGAC	75.3	29	20	62	50	1	-3.1	-3.4	0	0	4	3	0	0	0	0	CCCACAGCCAAGACAGTTT	70.6	536	19	62.1	52.6	1	-3.1	0	0	0	0	3	0	0	0	0
NM_002966	Homo sapiens S100 calcium binding protein A10 (S100A10), mRNA.	671	Best	76.1	644	78.5	57.7	-0.5	3	-0.5	CCGCACGTACTAAGGAAGGCGCACAGCCCGCCGCGCTCGCCTCTCCGCCCCGCGTCCAGCTCGCCCAGCTCGCCCAGCGTCCGCCGCGCCTCGGCCAAGGCTTCAACGGACCACACCAAAATGCCATCTCAAATGGAACACGCCATGGAAACCATGATGTTTACATTTCACAAATTCGCTGGGGATAAAGGCTACTTAACAAAGGAGGACCTGAGAGTACTCATGGAAAAGGAGTTCCCTGGATTTTTGGAAAATCAAAAAGACCCTCTGGCTGTGGACAAAATAATGAAGGACCTGGACCAGTGTAGAGATGGCAAAGTGGGCTTCCAGAGCTTCTTTTCCCTAATTGCGGGCCTCACCATTGCATGCAATGACTATTTTGTAGTACACATGAAGCAGAAGGGAAAGAAGTAGGCAGAAATGAGCAGTTCGCTCCTCCCTGATAAGAGTTGTCCCAAAGGGTCGCTTAAGGAATCTGCCCCACAGCTTCCCCCATAGAAGGATTTCATGAGCAGATCAGGACACTTAGCAAATGTAAAAATAAAATCTAACTCTCATTTGACAAGCAGAGAAAGAAAAGTTAAATACCAGATAAGCTTTTGATTTTTGTATTGTTTGCATCCCCTTGCCCTCAATAAATAAAG	CCGCACGTACTAAGGAAG	75.6	10	18	59	55.6	2	-4.3	-3.3	0	0	4	3	0	0	0	0	CTTTATTTATTGAGGGCAAGGG	71.4	653	22	59	40.9	3	-4.3	0	0	0	0	3	-0.7	3	-0.7	3
NM_002997	Homo sapiens syndecan 1 (SDC1), transcript variant 2, mRNA.	3,165	Best	88	966	81.7	61.2	0	0	-0.9	GGACTCAGCCTTCAGACAGAGAGGACTGTAGGGAGGGCGGCAGGGGCCTGGAGATCCTCCTGCAGACCACGCCCGTCCTGCCTGTGGCGCCGTCTCCAGGGGCTGCTTCCTCCTGGAAATTGACGAGGGGTGTCTTGGGCAGAGCTGGCTCTGAGCGCCTCCATCCAAGGCCAGGTTCTCCGTTAGCTCCTGTGGCCCCACCCTGGGCCCTGGGCTGGAATCAGGAATATTTTCCAAAGAGTGATAGTCTTTTGCTTTTGGCAAAACTCTACTTAATCCAATGGGTTTTTCCCTGTACAGTAGATTTTCCAAATGTAATAAACTTTAATATAAAGTAGTCCTGTGAATGCCACTGCCTTCGCTTCTTGCCTCTGTGCTGTGTGTGACGTGACCGGACTTTTCTGCAAACACCAACATGTTGGGAAACTTGGCTCGAATCTCTGTGCCTTCGTCTTTCCCATGGGGAGGGATTCTGGTTCCAGGGTCCCTCTGTGTATTTGCTTTTTTGTTTTGGCTGAAATTCTCCTGGAGGTCGGTAGGTTCAGCCAAGGTTTTATAAGGCTGATGTCAATTTCTGTGTTGCCAAGCTCCAAGCCCCATCTTCTAAATGGCAAAGGAAGGTGGATGGCCCCAGCACAGCTTGACCTGAGGCTGTGGTCACAGCGGAGGTGTGGAGCCGAGGCCTACCCCGCAGACACCTTGGACATCCTCCTCCCACCCGGCTGCAGAGGCCAGAGGCCCCCAGCCCAGGGCTCCTGCACTTACTTGCTTATTTGACAACGTTTCAGCGACTCCGTTGGCCACTCCGAGAGGTGGGCCAGTCTGTGGATCAGAGATGCACCACCAAGCCAAGGGAACCTGTGTCCGGTATTCGATACTGCGACTTTCTGCCTGGAGTGTATGACTGCACATGACTCGGGGGTGGGGAAAGGGGTCGGCTGACCATGCTCATCTGCTGGTCCGTGG	GGACTCAGCCTTCAGACAGA	87.4	2,130	20	62.9	55	1	-3.4	0	0	0	0	2	0	0	0	0	CCACGGACCAGCAGATGA	87.5	3,095	18	63.3	61.1	1	-3.4	0	0	0	0	2	0	0	0	0
NM_003000	Homo sapiens succinate dehydrogenase complex iron sulfur subunit B (SDHB), mRNA; nuclear gene for mitochondrial product.	1,015	Best	81.5	741	79.9	61	0	0	0	AAGATGGCGGCGGTGGTCGCCCTCTCCTTGAGGCGCCGGTTGCCGGCCACAACCCTTGGCGGAGCCTGCCTGCAGGCCTCCCGAGGAGCCCAGACAGCTGCAGCCACAGCTCCCCGTATCAAGAAATTTGCCATCTATCGATGGGACCCAGACAAGGCTGGAGACAAACCTCATATGCAGACTTATGAAGTTGACCTTAATAAATGTGGCCCCATGGTATTGGATGCTTTAATCAAGATTAAGAATGAAGTTGACTCTACTTTGACCTTCCGAAGATCATGCAGAGAAGGCATCTGTGGCTCTTGTGCAATGAACATCAATGGAGGCAACACTCTAGCTTGCACCCGAAGGATTGACACCAACCTCAATAAGGTCTCAAAAATCTACCCTCTTCCACACATGTATGTGATAAAGGATCTTGTTCCCGATTTGAGCAACTTCTATGCACAGTACAAATCCATTGAGCCTTATTTGAAGAAGAAGGATGAATCTCAGGAAGGCAAGCAGCAGTATCTGCAGTCCATAGAAGAGCGTGAGAAACTGGACGGGCTCTACGAGTGCATTCTCTGTGCCTGCTGTAGCACCAGCTGCCCCAGCTACTGGTGGAACGGAGACAAATATCTGGGGCCTGCAGTTCTTATGCAGGCCTATCGCTGGATGATTGACTCCAGAGATGACTTCACAGAGGAGCGCCTGGCCAAGCTGCAGGACCCATTCTCTCTATACCGCTGCCACACCATC	AAGATGGCGGCGGTGGTC	79.5	11	18	67.1	66.7	2	-2.9	0	0	0	0	2	0	0	0	0	GATGGTGTGGCAGCGGTATAGAG	78.4	751	23	66.8	56.5	1	-2.9	0	0	0	0	2	0	0	-0.2	4
NM_003005	Homo sapiens selectin P (SELP), mRNA.	3,157	Best	86	814	78.2	57.5	0	0	0	AAGCCAATAGCGATGAACTGCTCCAACCTCTGGGGAAACTTCAGTTATGGATCAATCTGCTCTTTCCATTGTCTAGAGGGCCAGTTACTTAATGGCTCTGCACAAACAGCATGCCAAGAGAATGGCCACTGGTCAACTACCGTGCCAACCTGCCAAGCAGGACCATTGACTATCCAGGAAGCCCTGACTTACTTTGGTGGAGCGGTGGCTTCTACGATAGGTCTGATAATGGGTGGGACGCTCCTGGCTTTGCTAAGAAAGCGTTTCAGACAAAAAGATGATGGGAAATGCCCCTTGAATCCTCACAGCCACCTAGGAACATATGGAGTTTTTACAAACGCTGCATTTGACCCGAGTCCTTAAGGTTTCCATAAACACCCATGAATCAAAGACATGGAATTACCTTAGATTAGCTCTGGACCAGCCTGTTGGACCCGCTCTGGACCAACCCTGTTTCCTGAGTTTGGGATTGTGGTACAATCTCAAATTCTCAACCTACCACCCCTTCCTGTCCCACCTCTTCTCTTCCTGTAACACAAGCCACAGAAGCCAGGAGCAAATGTTTCTGCAGTAGTCTCTGTGCTTTGACTCACCTGTTACTTGAAATACCAGTGAACCAAAGAGACTGGAGCATCTGACTCACAAGAAGACCAGACTGTGGAGAAATAAAAATACCTCTTTATTTTTTGATTGAAGGAAGGTTTTCTCCACTTTGTTGGAAAGCAGGTGGCATCTCTAATTGGAAGAAATTCCTGTAGCATCTTCTGGAGTCTCCAGTGGTTGCTGTTGATGAGGCCTCTTGGACCTCTGCTCT	AAGCCAATAGCGATGAACT	87.4	2,181	19	58.7	42.1	1	-3.3	0	0	0	0	2	0	0	0	0	AGAGCAGAGGTCCAAGAG	84.8	2,994	18	59.5	55.6	1	-3.3	0	0	0	0	2	0	0	0	0
NM_003006	Homo sapiens selectin P ligand (SELPLG), transcript variant 2, mRNA.	2,573	Best	86.6	633	81.7	59.7	-1.7	4	-0.5	AGGAAGTGGACATTCTAAGGGAGGAGTACTGAAGAGTGACGGACTTCTGAGGCTGTTTCCTGCTGCTCCTCTGACTTGGGGCAGCTTGGGTCTTCTTGGGCACCTCTCTGGGAAAACCCAGGGTGAGGTTCAGCCTGTGAGGGCTGGGATGGGTTTCGTGGGCCCAAGGGCAGACCTTTCTTTGGGACTGTGTGGACCAAGGAGCTTCCATCTAGTGACAAGTGACCCCCAGCTATCGCCTCTTGCCTTCCCCTGTGGCCACTTTCCAGGGTGGACTCTGTCTTGTTCACTGCAGTATCCCAACTGCAGGTCCAGTGCAGGCAATAAATATGTGATGGACAAACGATAGCGGAATCCTTCAAGGTTTCAAGGCTGTCTCCTTCAGGCAGCCTTCCCGGAATTCTCCATCCCTCAGTGCAGGATGGGGGCTGGTCCTCAGCTGTCTGCCCTCAGCCCCTGGCCCCCCAGGAAGCCTCTTTCATGGGCTGTTAGGTTGACTTCAGTTTTGCCTCTTGGACAACAGGGGGTCTTGTACATCCTTGGGTGACCAGGAAAAGTTCAGGCTATGGGGGGCCAAAGGGAGGGCTGCCCCTTCCCCACCAGTGACCACTTTATTCCACTTCCTCCATTACC	AGGAAGTGGACATTCTAAGG	86.3	1,849	20	58.2	45	2	-3.9	-0.5	-0.5	3	3	2	0	0	0	0	GGTAATGGAGGAAGTGGAA	87	2,481	19	57.9	47.4	2	-3.9	0	0	0	0	2	0	0	0	0
NM_003007	Homo sapiens semenogelin 1 (SEMG1), mRNA.	1,622	Best	83.3	548	76.1	56	0	0	-0.1	AGTCAAGAGCAAGAGCATAGCCAAAAGGCAAATAAAATATCATACCAATCTTCAAGTACGGAAGAAAGACGACTCCACTATGGAGAAAATGGTGTGCAGAAAGATGTATCCCAACGCAGTATTTATAGCCAAACTGAAAAGCTAGTAGCAGGCAAGTCTCAAATCCAGGCACCAAATCCTAAGCAAGAGCCATGGCATGGTGAAAATGCAAAAGGAGAGTCTGGCCAATCTACAAATAGAGAACAAGACCTACTCAGTCATGAACAAAAAGGCAGACACCAACATGGATCTCATGGGGGATTGGATATTGTAATTATAGAGCAGGAAGATGACAGTGATCGTCATTTGGCACAACATCTTAACAACGACCGAAACCCATTATTTACATAAACCTACCATTCGGTAACCATGTGAAAGGATGGACCAATATCAAGGTGTCAGTTGACCTCAGTGAATTCTGTGATGTTTCTGAGATGCAGACTCCCGTGTAGTTTCAGATTCTTGGTCCATGGATGACACCACCTGCCCATGCTTCCTTGAATTAGGCT	AGTCAAGAGCAAGAGCATAG	87.4	1,021	20	59	45	1	-4.1	0	0	0	0	2	0	0	0	0	AGCCTAATTCAAGGAAGCAT	81	1,568	20	58.8	40	2	-4.1	-1.3	-1.3	3	3	2	0	0	0	0
NM_003037	Homo sapiens signaling lymphocytic activation molecule family member 1 (SLAMF1), transcript variant 1, mRNA.	3,749	Best	86.7	701	78.7	59	-1.3	3	-0.7	TTCAGGTGGTAGGCAGACAAAAAAGCCTCACAATTATCCACTACGCCACCCTTGTATAACCTTACCCTCATTCACTGTCTACTCTCAAAACTGTGGAGCTACTAATGAAGATTTGTAAACCCGGGCTTATGAGCACCCATTCCTTTACTACAACTCAGATTGCTCTAGAAGCTCAGTTCCCAGCACTTGGATTTTTCCAGTAGCTGAATTCTACCTGAAGGAAGGGCAGAAACAAAGGGTGAAGAAGAGGCTATCACTTCCAAGTATCCTGCACCCCTGGGCTCAAGACCTCACTGGGGAGGGAGTCTTTTGGGCCACCCACCAAACAGCACTGGCATTATGCCTCTCACCCTAGACCATGGTTACACGTGGTAAAACAACCCCTTCTGGTGATACATTCACAACTCTCTAGTTTCCCCCAAATGGCACTATGGGGAGCGGGAGCTTGCCTTTTCCTCAGACTTAAAACAATAAGTTTTCCCCGTGTTTCCCCTCTAATGCTGTTTTCTTTTGACCAAGCATGTCTGAATTCTAGAGAAGTCAGGAGGAACACACCCATTCTCGGTTTGAAGGGACTGATGTTCTGAAGTACAACTGGGCACAGTCCCAGGCTCTTCAGGACGCTTCCTCCATTCACACAGCGGGGATGTGATTGTTACAGCGGGTGGTGTGTGCTGGCTGAGAAGCCACTGTGAATTGAT	TTCAGGTGGTAGGCAGACAA	87.4	2,982	20	62.8	50	1	-3.9	0	0	0	0	2	0	0	0	0	ATCAATTCACAGTGGCTTCTCAG	85.5	3,682	23	62.9	43.5	1	-3.9	-1.3	0	0	3	2	0	0	0	0
NM_003612	Homo sapiens semaphorin 7A (John Milton Hagen blood group) (SEMA7A), transcript variant 1, mRNA.	3,376	Best	78.9	800	83.2	60.3	-0.5	3	-1.1	CCTTCTGGACTCTTGGTACCCACATTGCCTCCTTCCCCTCCCTCTCTCATGGCTGGGTGGCTGGTGTTCCTGAAGACCCAGGGCTACCCTCTGTCCAGCCCTGTCCTCTGCAGCTCCCTCTCTGGTCCTGGGTCCCACAGGACAGCCGCCTTGCATGTTTATTGAAGGATGTTTGCTTTCCGGACGGAAGGACGGAAAAAGCTCTATTTTTATGTTAGGCTTATTTCATGTATAGCTACTTCCGACTGCATCTGTATGAAAATACCAAAACTACATGCGGGGGGGTGGGTGGGAAAGGGAGGGGCTGGGAAGGGATGGGTTGGGGAGCGGGGGTGATCCCAGTCTGAGGCTCCCGGGGATGAGATAAGAGTCTGGAGACGGGCATGGGTTCTTGGAGAGTGGCATGAGCTGGCTCTGCCCTGGGAGCCCGGTCTGAGGGGGACGTTGTTGGAGCCCCTAGTGTTGGGGGTGGTTATGGGAGGGGGTGGGGTGAGGGAAACGGGAGAATGAAGGAGAAAACTGAGCCCTAGTTTCACCGTGTTCATTTGGAAGGACGAGCCGGGTCCTCAGGGGGAGGTTCCAGGACTCTGCCCTTGGCGTTGAGGGTTGGGGGGCGGGGGGCCTCCTCCCTTCCTCTCAGCCCCCTTCCCCAGGGGCTGTGCTTCCATGCTCCTAGCCTCCCACCTTCGCTCAGGACATGTTATAACTTAGGCTAAACTGTGAAAATTCCGGTGGGGATGGCCTGGGCCGAGCTCTCCAGGCAGGCGGCCCTGCCCCCAGCCCTGTCCATCCATTTCAGG	CCTTCTGGACTCTTGGTA	87.4	2,435	18	56.6	50	2	-4.1	0	0	0	0	3	0	0	0	0	CCTGAAATGGATGGACAG	70	3,234	18	56.5	50	1	-4.1	0	0	0	0	3	-1.1	3	-1.1	3
NM_003617	Homo sapiens regulator of G protein signaling 5 (RGS5), transcript variant 1, mRNA.	5,670	Best	80.9	798	74.2	54.7	0	0	0	GCTGGCTCAACTGCTATTAAACCTCTCTGGCTTATAGTCTCTTCATTCTATTAGACAAGCACGTATCGAACACTTGCTTCGCACAAGGCTCTTTAGTTAACAATTTAGCAGCTACTGTTTGTGTTAAACACACTTTTCACCAAATAGGTTCTGAGGCAAACGAGAGCAATGACTATTTAAAGAAAGGCTTTCCCAGCATCACTTACACATCCCAAAACTAAAAAGATCAACTCTTCCAACTGAGAAAAGACTCCTGGCTTTGAATGGAAACTTACAGCAGAGAGTCACAGGCCACGGCAACAACAACGACAACAACAAACATTTGGAATATTATTCTCAACTCACGTTTTAATAATACATCTTATTATTTTTCTAGTAGAGAAACTACAAATCAGCCTCTTCAACATTTATATACAGTTTAATAAGCCTCTTGCAAGTTACTTGTTCTCTCACCTGAGGTATTTTTTTCCTCCCCACCTTGCCCCTGTTCCTCCCTTCCTCTTCTCCCTTTGCAAGAGGAAATATTTAACATATTTGGGTCCAACTTCAATAATGTAATAATTAATACATTAAAAGCATTTAACTTCCTTTCTAGAAAAATGCACAGGCTAAGGCATAGACAAAACAAAGAGAAATGCTGAGAAATTTGCCACTGGAGACAAGCAATCTGAATAAATATTTGCCAAAAGTTCTTTTTATGTCATATAGTGTCAGGATTTGAAGGAGCTATTTTTTTTTAATGTTGCAACTAGCAACTCATCTTCGGAAGACACAGCCAGGAGAATGAAGTAGAAGTGA	GCTGGCTCAACTGCTATT	87.4	4,679	18	59.2	50	1	-4.3	0	0	0	0	2	0	0	0	0	TCACTTCTACTTCATTCTCCTG	79.7	5,476	22	58.9	40.9	2	-4.3	0	0	0	0	2	0	0	0	0
NM_003745	Homo sapiens suppressor of cytokine signaling 1 (SOCS1), mRNA.	1,238	Best	83.4	930	87.2	62.9	-0.7	3	0	TTCTGTAGGATGGTAGCACACAACCAGGTGGCAGCCGACAATGCAGTCTCCACAGCAGCAGAGCCCCGACGGCGGCCAGAACCTTCCTCCTCTTCCTCCTCCTCGCCCGCGGCCCCCGCGCGCCCGCGGCCGTGCCCCGCGGTCCCGGCCCCGGCCCCCGGCGACACGCACTTCCGCACATTCCGTTCGCACGCCGATTACCGGCGCATCACGCGCGCCAGCGCGCTCCTGGACGCCTGCGGATTCTACTGGGGGCCCCTGAGCGTGCACGGGGCGCACGAGCGGCTGCGCGCCGAGCCCGTGGGCACCTTCCTGGTGCGCGACAGCCGCCAGCGGAACTGCTTTTTCGCCCTTAGCGTGAAGATGGCCTCGGGACCCACGAGCATCCGCGTGCACTTTCAGGCCGGCCGCTTTCACCTGGATGGCAGCCGCGAGAGCTTCGACTGCCTCTTCGAGCTGCTGGAGCACTACGTGGCGGCGCCGCGCCGCATGCTGGGGGCCCCGCTGCGCCAGCGCCGCGTGCGGCCGCTGCAGGAGCTGTGCCGCCAGCGCATCGTGGCCACCGTGGGCCGCGAGAACCTGGCTCGCATCCCCCTCAACCCCGTCCTCCGCGACTACCTGAGCTCCTTCCCCTTCCAGATTTGACCGGCAGCGCCCGCCGTGCACGCAGCATTAACTGGGATGCCGTGTTATTTTGTTATTACTTGCCTGGAACCATGTGGGTACCCTCCCCGGCCTGGGTTGGAGGGAGCGGATGGGTGTAGGGGCGAGGCGCCTCCCGCCCTCGGCTGGAGACGAGGCCGCAGACCCCTTCTCACCTCTTGAGGGGGTCCTCCCCCTCCTGGTGCTCCCTCTGGGTCCCCCTGGTTGTTGTAGCAGCTTAACTGTATCTGGAGCCAGGACCTGAACTCGCACCTCCTACCTCTTCAT	TTCTGTAGGATGGTAGCA	87.4	168	18	55.9	44.4	2	-4.4	0	0	0	0	2	0	0	0	0	ATGAAGAGGTAGGAGGTG	79.6	1,097	18	56.3	50	2	-4.4	0	0	0	0	2	0	0	0	0
NM_003821	Homo sapiens receptor interacting serine/threonine kinase 2 (RIPK2), transcript variant 1, mRNA.	2,516	Best	79.9	894	72.5	54.7	-1.1	3	-1.3	AATGACAGAAGCCTGCCTTAACCAGTCGCTAGATGCCCTTCTGTCCAGGGACTTGATCATGAAAGAGGACTATGAACTTGTTAGTACCAAGCCTACAAGGACCTCAAAAGTCAGACAATTACTAGACACTACTGACATCCAAGGAGAAGAATTTGCCAAAGTTATAGTACAAAAATTGAAAGATAACAAACAAATGGGTCTTCAGCCTTACCCGGAAATACTTGTGGTTTCTAGATCACCATCTTTAAATTTACTTCAAAATAAAAGCATGTAAGTGACTGTTTTTCAAGAAGAAATGTGTTTCATAAAAGGATATTTATATCTCTGTTGCTTTGACTTTTTTTATATAAAATCCGTGAGTATTAAAGCTTTATTGAAGGTTCTTTGGGTAAATATTAGTCTCCCTCCATGACACTGCAGTATTTTTTTTAATTAATACAAGTAAAAAGTTTGAATTTTGCTACATAGTTCAATTTTTATGTCTCTTTTGTTAACAGAAACCACTTTTAAAGGATAGTAATTATTCTTGTTTATAACAGTGCCTTAAGGTATGATGTATTTCTGATGGAAGCCATTTTCACATTCATGTTCTTCATGGATTATTTGTTACTTGTCTAAGATGCAATTTGATTTTATGAAGTATATACCCTTTACCCACCAGAGACAGTACAGAATCCCTGCCCTAAAATCCCAGGCTTAATTGCCCTACAAAGGGTTATTAATTTAAAACTCCATTATTAGGATTACATTTTAAAGTTTTATTTATGAATTCCCTTTAAAAATGATATTTCAAAGGTAAAACAATACAATATAAAGAAAAAAATAAATATATTAATACCGGCTTCCTGTCCCCATTTTTAACCTCAGCCTTCCCTACTGTCACCAACAACCAAG	AATGACAGAAGCCTGCCTTAAC	81.3	1,595	22	62.9	45.5	1	-3.7	-1.1	-1.1	3	3	2	-0.5	3	-0.8	4	CTTGGTTGTTGGTGACAGTAGG	85	2,488	22	63.1	50	2	-3.7	-1	-1	3	3	2	0	0	0	0
NM_003830	Homo sapiens sialic acid binding Ig like lectin 5 (SIGLEC5), transcript variant 1, mRNA.	2,993	Best	81.9	758	78	56.9	-0.5	3	0	GCACTGTCATCAAGCAATTCACTGCATCCCTCTGTGCCTCAGTTTCCCATTCTGTAAATCAGAGATCATGCATGCTACCTCAAAGGTTGTTGTGAACATTAAAGAAATCAACACATGGAAATCAACCAACATGGGTCCTGGAACAGGGCGTTGTGCTCAGTGCTTTCTGGTCTCTCTTCCTTGAATAGAAAGGTCCTGCTGGCAAGTTCTCTCAAGGCTGGGGATGACCAGGCACAAAAAACAGGGCAGCAATATGTTGGTGTCACTCCCCTTCCCAAAACTCTTCGAAGACTCCCTAGGAAAGACCAGCCCCTCAGCCTGGCACTTGGTTCATGATGTGGGATCTTATATCCTTGCCAGAGTCATATCTTTGCCCACTTTTACCTGCAATCCTTGCATCATATTCCTTTGGCTCCAGTCCTTCATTTATGAGACCCATAGGAATCCTTCCAACAGCCAAAGAGTTGAGTCTAACTCTTTCCTGCCCAAACCCATTCACGGCCCCCTGGCCTTAGACAATATATCACAAGCATCTCCCCTGACACATAAAGTCCTTCATGATCTCCCTGCTATCTATTCATTTATACTTTCCTCTTGCCTAACCCTTCCTTAAGCCTTTCATGCTGGTTCATACCACACTGTCTTTGCAATTTGAGATTCCTCCTCCTGGAAGCCATGCCTCCTTGCTTTCATCTGGCTTACACTATCTTTTCCTCCAAACATGAGTTAATGGGTGGTCTTGAGTTGGAAGAGTGGAC	GCACTGTCATCAAGCAAT	86.6	1,898	18	57.5	44.4	2	-3.8	0	0	0	0	2	0	0	0	0	GTCCACTCTTCCAACTCA	76.9	2,655	18	57.6	50	1	-3.8	0	0	0	0	2	0	0	0	0
NM_003877	Homo sapiens suppressor of cytokine signaling 2 (SOCS2), transcript variant 1, mRNA.	2,606	Best	77.5	979	74.3	54	-1.3	3	-0.7	CTTGCCTTCTTAGGTTCTTTTCCATTATGTCAAAGGTCCAGGCTCCAGTAGGAGAGAAAGAACTCCTCATAGGAATACTGAAGAAGTGGGAAGGAACCAAGCTGACACAGGCCTCACTGCAATTTGATATGCCTGCTGATCAGAGTCTCTTGGGCATTTTATATTTTGCATTCTGATGTACCTAGGAGTTTTGTTAAACAGATGATGTATGTGAGTATTTATCCCATTTTATGCAATTAACCAAATCAACCAAAAAAAGTGACCATGAAGTCCTGTATTTGTCTTTTTACTACATGTAGGAACTCTCATGTGAATGAGTACTGTAGTAATCCATTCTATGGGAGCCTTATTTCAGAAATATTTCAAACTGGTGCAAATGGAAAAGACTTTCTCTTTTCCTTTAAAGCTAAAGACAAGAATATCATGCTATACAGGTGCAACTCAATCCCCGTTAATAAAAACCAATGTAGGTATAGGCATTCTACCCTTTGAAATAGCTGTGTCCCAACCTGTTGCCATTGATTTTTTGGAAATGGCTTTAGAAATATCCAAGTTGTCCTTGAATTGTCTAACCATGGACATAAACAGTTGTCTCCCTTCTACTGTGTAGAATACTTTGACTTAATTTTCTTCCAGATACAGGGGGATACCTGCCTGTTTTTCAAAGTGTTTATTTACTGCTGTTACTATTTGATTAGAATGTATTAAATAAAAAAAACCTGATTTCTACAAGTTGCACTTATTGAGTTCTAGAGAACGTACACTTTCATGGTAATAGAGGATTGCCATAAAAACTTACGTCAAGTGAAATAAGCCAATTATTCAACAAAAGGTAGAACATTACTTGCCATTCTGTAAAGTTATGGGCTGTACCTGCCCCCTTTGCAATTTGGAAAGCATGGTTTAGAAACTACAGGCATTGTCAAGTGGCCGGGTCTTTTATAATTTGAATAGGCATAACACTGATGTCCTCTGTGTT	CTTGCCTTCTTAGGTTCTT	82.1	1,336	19	56.3	42.1	1	-3.8	-1.3	-1.3	3	3	2	0	0	0	0	AACACAGAGGACATCAGT	79.2	2,314	18	56.8	44.4	1	-3.8	0	0	0	0	2	0	0	0	0
NM_003982	Homo sapiens solute carrier family 7 member 7 (SLC7A7), transcript variant 1, mRNA.	2,082	Best	82.3	656	78.6	57.2	-1.5	3	-1	CATGGCATTGATCTACTTGTGCGTGGAAGACATCTTCCAGCTCATTAACTACTACAGCTTCAGCTACTGGTTCTTTGTGGGGCTTTCTATTGTGGGTCAGCTTTATCTGCGCTGGAAGGAGCCTGATCGACCTCGTCCCCTCAAGCTCAGCGTTTTCTTCCCGATTGTCTTCTGCCTCTGCACCATCTTCCTGGTGGCTGTTCCACTTTACAGTGATACTATCAACTCCCTCATCGGCATTGCCATTGCCCTCTCAGGCCTGCCCTTTTACTTCCTCATCATCAGAGTGCCAGAACATAAGCGACCGCTTTACCTCCGAAGGATCGTGGGGTCTGCCACAAGGTACCTCCAGGTCCTGTGTATGTCAGTTGCTGCAGAAATGGATTTGGAAGATGGAGGAGAGATGCCCAAGCAACGGGATCCCAAATCTAACTAAACACCATCTGGAATCCTGATGTGGAAAGCAGGGGTTTCTGGTCTACTGGCTAGAGCTAAGGAAGTTGAAAAGGAAAGCTCACTTCTTTGGAGGCACCTGTCCAGAAGCCTGGCCTAGGCAGCTTCAACCTTTGAACTTACTTTTTGAAATGAAAAGTAATTTATTTGTTTTGCTACATACTGTTCCAGACTTTTAAAGGGGACAATGAAGGTGACTGTGG	CATGGCATTGATCTACTTGT	81	1,259	20	57.4	40	1	-3.4	-2.3	0	0	4	2	0	0	0	0	CCACAGTCACCTTCATTG	84.6	1,914	18	57.1	50	1	-3.4	0	0	0	0	2	0	0	0	0
NM_004029	Homo sapiens interferon regulatory factor 7 (IRF7), transcript variant b, mRNA.	1,836	Best	82.8	970	86.8	65.3	0	0	0	GCTGTGCTGGCGAGAAGGCCCAGGCACGGACCAGACTGAGGCAGAGGCCCCCGCAGCTGTCCCACCACCACAGGGTGGGCCCCCAGGGCCATTCCTGGCACACACACATGCTGGACTCCAAGCCCCAGGCCCCCTCCCTGCCCCAGCTGGTGACAAGGGGGACCTCCTGCTCCAGGCAGTGCAACAGAGCTGCCTGGCAGACCATCTGCTGACAGCGTCATGGGGGGCAGATCCAGTCCCAACCAAGGCTCCTGGAGAGGGACAAGAAGGGCTTCCCCTGACTGGGGCCTGTGCTGGAGGCGAGGCCGCGGCCCCAGAGTCCCCGCACCAGGCAGAGCCGTACCTGTCACCCTCCCCAAGCGCCTGCACCGCGGTGCAAGAGCCCAGCCCAGGGGCGCTGGACGTGACCATCATGTACAAGGGCCGCACGGTGCTGCAGAAGGTGGTGGGACACCCGAGCTGCACGTTCCTATACGGCCCCCCAGACCCAGCTGTCCGGGCCACAGACCCCCAGCAGGTAGCATTCCCCAGCCCTGCCGAGCTCCCGGACCAGAAGCAGCTGCGCTACACGGAGGAACTGCTGCGGCACGTGGCCCCTGGGTTGCACCTGGAGCTTCGGGGGCCACAGCTGTGGGCCCGGCGCATGGGCAAGTGCAAGGTGTACTGGGAGGTGGGCGGACCCCCAGGCTCCGCCAGCCCCTCCACCCCAGCCTGCCTGCTGCCTCGGAACTGTGACACCCCCATCTTCGACTTCAGAGTCTTCTTCCAAGAGCTGGTGGAATTCCGGGCACGGCAGCGCCGTGGCTCCCCACGCTATACCATCTACCTGGGCTTCGGGCAGGACCTGTCAGCTGGGAGGCCCAAGGAGAAGAGCCTGGTCCTGGTGAAGCTGGAACCCTGGCTGTGCCGAGTGCACCTAGAGGGCACGCAGCGTGAGGGTGTGTCTTCCCTGGATAGCAGCAGCCTCAGC	GCTGTGCTGGCGAGAAGG	87.4	702	18	65.3	66.7	2	-3	0	0	0	0	2	0	0	0	0	GCTGAGGCTGCTGCTATCC	84.7	1,671	19	64.8	63.2	2	-3	0	0	0	0	2	0	0	0	0
NM_004139	Homo sapiens lipopolysaccharide binding protein (LBP), mRNA.	1,825	Best	82.4	888	80	59.1	0	0	0	AGATGCTGGAGGTGATGTTTAAGGGTGAAATCTTTCATCGTAACCACCGTTCTCCAGTTACCCTCCTTGCTGCAGTCATGAGCCTTCCTGAGGAACACAACAAAATGGTCTACTTTGCCATCTCGGATTATGTCTTCAACACGGCCAGCCTGGTTTATCATGAGGAAGGATATCTGAACTTCTCCATCACAGATGACATGATACCGCCTGACTCTAATATCCGACTGACCACCAAGTCCTTCCGACCCTTCGTCCCACGGTTAGCCAGGCTCTACCCCAACATGAACCTGGAACTCCAGGGATCAGTGCCCTCTGCTCCGCTCCTGAACTTCAGCCCTGGGAATCTGTCTGTGGACCCCTATATGGAGATAGATGCCTTTGTGCTCCTGCCCAGCTCCAGCAAGGAGCCTGTCTTCCGGCTCAGTGTGGCCACTAATGTGTCCGCCACCTTGACCTTCAATACCAGCAAGATCACTGGGTTCCTGAAGCCAGGAAAGGTAAAAGTGGAACTGAAAGAATCCAAAGTTGGACTATTCAATGCAGAGCTGTTGGAAGCGCTCCTCAACTATTACATCCTTAACACCTTCTACCCCAAGTTCAATGATAAGTTGGCCGAAGGCTTCCCCCTTCCTCTGCTGAAGCGTGTTCAGCTCTACGACCTTGGGCTGCAGATCCATAAGGACTTCCTGTTCTTGGGTGCCAATGTCCAATACATGAGAGTTTGAGGACAAGAAAGATGAAGCTTGGAGGTCACAGCTGGATCTGCTTGTTGCATTTCCAGCTGTGCAGCACGTCTCAGAGATTCTTGAAGAATGAAGACATTTCTGCTCTCAGCTCCGGGGGTGAGGTGTGCCTGGCCTCTGCCTCCACCCTCCTCCTCTTCACCAG	AGATGCTGGAGGTGATGTT	87.4	757	19	60.3	47.4	1	-4.8	0	0	0	0	2	0	0	0	0	CTGGTGAAGAGGAGGAGG	75.3	1,644	18	59.9	61.1	2	-4.8	0	0	0	0	2	0	0	0	0
NM_004165	Homo sapiens RRAD, Ras related glycolysis inhibitor and calcium channel regulator (RRAD), transcript variant 2, mRNA.	1,460	Best	82.5	688	84.2	61.9	-0.7	3	-0.7	CGGAGAAGAGGCATCACTCATGGTCTACGACATTTGGGAGCAGGACGGGGGCCGCTGGTTGCCCGGCCACTGCATGGCCATGGGGGATGCCTATGTCATTGTGTACTCAGTGACGGACAAGGGCAGCTTCGAGAAGGCCTCAGAACTGCGGGTCCAGCTGCGGCGTGCACGGCAAACAGATGATGTGCCCATCATCCTCGTGGGCAACAAGAGCGACCTGGTGCGCTCTCGTGAGGTCTCGGTGGATGAGGGCCGGGCCTGCGCGGTGGTCTTTGACTGCAAGTTCATTGAGACATCAGCGGCATTGCACCACAATGTCCAGGCGCTGTTTGAAGGTGTCGTGCGCCAGATACGCCTGCGCAGGGACAGCAAAGAAGCCAACGCACGACGGCAAGCAGGCACCCGGAGGCGAGAGAGCCTTGGCAAAAAGGCGAAGCGCTTCTTGGGCCGCATCGTAGCTCGTAACAGCCGCAAGATGGCCTTTCGCGCCAAATCCAAGTCCTGCCACGACCTCTCGGTTCTCTAGGTCCCACCCGCTCCCACTATGGTGGGAGACGAACGGAAGGGTTGGTGGGCTGGCCCAGCCAACTGCCCCGGGTGCCTCAGAGCAGGCTCAGACTCTGGGTCCCTCGGAGCTGCCAGCCGGGCACCCCCAACCTCATGGTCATGGACAGATAGACAGTGCTGC	CGGAGAAGAGGCATCACT	87.4	544	18	60.3	55.6	1	-4.1	0	0	0	0	0	0	0	0	0	GCAGCACTGTCTATCTGTC	77.7	1,231	19	59.5	52.6	1	-4.1	-1.1	0	0	3	0	-1.1	3	-1.1	3
NM_004230	Homo sapiens sphingosine-1-phosphate receptor 2 (S1PR2), mRNA.	3,643	Best	85.1	508	80.5	60	0	0	0	AGGTGGCAGTGGTTCAATCTCCGTTCACTGCCACCTCCACCTCCCGGGTTCAAGCGATTCTCCTGCTTCAGCCTCTCGAGTAGCTGGGACTACAGGCACCTGCCACCATGTCTGGCTAATTTTTGTATTTTTAGTAGAGACAGGGTTTCACTACGTTGGCCAGGCTGGTCTCAAACTCCTGACCTCAAGTGATCCGCCCGCCTCGGCCTCCCCAATTGCTGGGATTACAGGCGTGAGCCACTGTGCCCGGCCTTCTTCTTTCAAGTTATATAGAATGGAGCATGGGGGTGGCAGTGGCTAGGGACATTTCCTGGGGACACTCTCCCCTAACCCCCCAGAAGGACTTCACAAAAACCTGTGGATAATGGAAGGGATGTTACGGTACAAACGTATATTTATGTGTGTGTGTGTGTATGTGTGTGCGCGCGCGCGTGTGCACATAGGCGTGATGTCTGTGACCCTCCTCTCCTCGTCACATTTCCCCCAGAATGAATGCTGTCCTGTCTGC	AGGTGGCAGTGGTTCAATC	87.4	2,852	19	61.9	52.6	1	-2.9	0	0	0	0	2	0	0	0	0	GCAGACAGGACAGCATTCA	79.6	3,359	19	61.9	52.6	1	-2.9	0	0	0	0	2	0	0	0	0
NM_004232	Homo sapiens suppressor of cytokine signaling 6 (SOCS6), mRNA.	5,703	Best	78.4	600	71.2	52.5	-1	3	0	CTGCTAGTGCTACAAGTCTAAAATATCTTTGTAACAATGCTTTCAGAAATGCCAGTTTTAATTACATTTCACATTGTATATGAGAGATACTGCTTTATGAATGAATCGGAATAATACATTTTCATTTAAATCTTAATTGCTTTTCATTAAATGCGAAGTCTTAATTTCAAAATGAAATCACACTACCAGCAATAGACAGTTTTCTTGAAAACTCTAATAAGGAACAATAGCCAGTTCCGTAAATAACTTTAAAATTCTAAAAGTGTTGGTACACTAGCAATCACAAATATGGTTTCTTTTAATACTTTTTTAATCCTGTAAAGAAGGGTTTTTATAAACATTCTTTTTATTAATCAGTCATAACATGGCGAAGTGTGTAGTTGCTGTTTCTGAAAAGTGATCCAAACTCTACATCCAGAGATTATGAAAAATTCTTATAGAATTTTGTAACAAGTATTTACATGTTGGGTGAAAGAAATTTCATAGTCGTTGGAGTGCCATGAAATTAATACTTGCAATTCAGATTGCGGTAGTTTACACTTTTTCTGTATGTTTCAAATCAGGTGTGTACCATTTGTACTGAGAACACCACAGAATGAA	CTGCTAGTGCTACAAGTCTAA	83.8	4,957	21	58.8	42.9	1	-3.7	-1.6	0	0	4	2	-0.1	3	-0.1	3	TTCATTCTGTGGTGTTCTCA	85.4	5,556	20	58.6	40	1	-3.7	0	0	0	0	2	0	0	0	0
NM_004350	Homo sapiens RUNX family transcription factor 3 (RUNX3), transcript variant 2, mRNA.	4,267	Best	84.7	556	79.3	58.5	-0.3	3	-0.9	AGAACCATACACCAGAGACACACTGGCAGGTTAGGCAGTCCTTCTGGTGATCCTATTCCATTCCCTCCTGCTGCGGTTTCTCTTGGCCTGTCCTCACTGGAAAAACAGTCTCCATCTCCTCAAAATAGTTGCTGACTCCCTGCACCCAAGGGGCCTCTCCATGCCTTCTTAGGAAGCAGCTATGAATCCATTGTCCTTGTAGTTTCTTCCCTCCTGTTCTCTGGTTATAGCTGGTCCCAGGTCAGCGTGGGAGGCACCTTTGGGTTCCCAGTGCCCAGCACTTTGTAGTCTCATCCCAGATTACTAACCCTTCCTGATCCTGGAGAGGCAGGGATAGTAAATAAATTGCTCTTCCTACCCCATCCCCCATCCCCTGACAAAAAGTGACGGCAGCCGTACTGAGTCTGTAAGGCCCAAAGTGGGTACAGACAGCCTGGGCTGGTAAAAGTAGGTCCTTATTTACAAGGCTGCGTTAAAGTTGTACTAGGCAAACACACTGATGTAGGAAGCACGAGGAAAGGAAGACGTTTTGATATAGTGTTACTGTGAGCCTGTC	AGAACCATACACCAGAGACA	87.4	3,455	20	59.7	45	1	-3.8	0	0	0	0	2	0	0	0	0	GACAGGCTCACAGTAACAC	80.8	4,010	19	59.7	52.6	1	-3.8	0	0	0	0	2	0	0	0	0
NM_004523	Homo sapiens kinesin family member 11 (KIF11), mRNA.	5,016	Good	74.6	980	73.7	54.6	-0.8	3	-0.5	GGCACGAGAATCACTTGAACCCAGGAAGCGGGGTTGCAGTGAGCCAAAGGTACACCACTACACTCCAGCCTGGGCAACAGAGCAAGACTCGGTCTCAAAAACAAAATTTAAAAAAGATATAAGGCAGTACTGTAAATTCAGTTGAATTTTGATATCTACCCATTTTTCTGTCATCCCTATAGTTCACTTTGTATTAAATTGGGTTTCATTTGGGATTTGCAATGTAAATACGTATTTCTAGTTTTCATATAAAGTAGTTCTTTTATAACAAATGAAAAGTATTTTTCTTGTATATTATTAAGTAATGAATATATAAGAACTGTACTCTTCTCAGCTTGAGCTTACATAGGTAAATATCACCAACATCTGTCCTTAGAAAGGACCATCTCATGTTTTTTTTCTTGCTATGACTTGTGTATTTTCTTGCATCCTCCCTAGACTTCCCTATTTCGCTTTCTCCTCGGCTCACTTTCTCCCTTTTTATTTTTCACCAAACCATTTGTAGAGCTACAAAAGGTATCCTTTCTTATTTTCAGTAGTCAGAATTTTATCTAGAAATCTTTTAACACCTTTTTAGTGGTTATTTCTAAAATCACTGTCAACAATAAATCTAACCCTAGTTGTATCCCTCCTTTCAGTATTTTTCACTTGTTGCCCCAAATGTGAAAGCATTTCATTCCTTTAAGAGGCCTAACTCATTCACCCTGACAGAGTTCACAAAAAGCCCACTTAAGAGTATACATTGCTATTATGGGAGACCACCCAGACATCTGACTAATGGCTCTGTGCCCACACTCCAAGACCTGTGCCTTTTAGAGAAGCTCACAATGATTTAAGGACTGTTTGAAACTTCCAATTATGTCTATAATTTATATTCTTTTGTTTACATGATGAAACTTTTTGTTGTTGCTTGTTTGTATATAATACAATGTGTACATGTATCTTTTTCTCGATTCAAATCTTAACCCTTAGGACTCTGG	GGCACGAGAATCACTTGAA	85.9	3,700	19	59.7	47.4	1	-2.5	0	0	0	0	3	0	0	-0.9	3	CCAGAGTCCTAAGGGTTAAGA	67.8	4,679	21	59.9	47.6	1	-2.5	-1.3	0	0	3	3	0	0	-0.8	4
NM_004778	Homo sapiens prostaglandin D2 receptor 2 (PTGDR2), mRNA.	2,881	Best	84.3	662	81.1	59.6	0	0	0	CACAGCAACTCTAAGACTACAGCACACGTCATTTCTTAGCTAAGCGGACCAGCCTCCCTGTCGGCCTGGTGTTCTGTGGGATCCCTCTGGGCACTGGTAATCCCAAGATCTGTGCAGCCCCGCCTCCAGGCCACATGGGGCTGGGCAGCTACCATTTCCCTTTTGCGGATGGGAGGGGTAACTTGCACCTCTGACCTATCACTTCCACTGCACCCCGTCTCATTCCTCCACCTGCCGTGGACTTGGGGTCAGAGACTGCTGTGTTTGAGCTCTGCAGCCCAGGGACCGAAAAGTTGGTGTCAATGAATTTTGCTTGGTGGATGAAATGTCAGTGGAAGAAGCAGATGAGAAACTCTTGAGATCTTGGTCCTGTGTTTTTTCTGCCACCAAAGGCCAGGGTCACTGAAGGCCTGGCCCACAGCAGGTGCTGAGCAAAGGGAACAGTGAGGTGCCCAGCTAGCTGCAGAGCCACCCTGTGTTGACACCTCGCCCCTGCTCCCTCCCATCCCTTCCCCCTTTACTCATAGCACTTCCCCCATTGGACACGTGGTGCATTTTGCTTGTTTATTATGTTTTCTCTCCATCAGAATGAAAGCTCCTCGAGGGCAGGGACTTTGGTCTATTGTCTGTATTTGCCGGTGCCTAGGATTGTGCCTGTATGC	CACAGCAACTCTAAGACTACA	86.7	2,183	21	59	42.9	1	-3.5	-0.7	0	0	3	2	0	0	0	0	GCATACAGGCACAATCCT	78.6	2,844	18	58.9	50	2	-3.5	0	0	0	0	2	-1.3	3	-1.3	3
NM_004856	Homo sapiens kinesin family member 23 (KIF23), transcript variant 2, mRNA.	3,308	Best	81	510	74.3	54.7	-1.1	3	-1	CTGAATGGACCGATGTAGAAACAAGGTGTTCTGTGGCTGTGGAGATGAGAGCAGGATCCCAGCTGGGACCTGGATATCAGCATCACGCACAACCCAAGCGCAAAAAGCCATGAACTGACAGTCCCAGTACTGAAAGAACATTTTCATTTGTGTGGATGATTTCTCGAAAGCCATGCCAGAAGCAGTCTTCCAGGTCATCTTGTAGAACTCCAGCTTTGTTGAAAATCACGGACCTCAGCTACATCATACACTGACCCAGAGCAAAGCTTTCCCTATGGTTCCAAAGACAACTAGTATTCAACAAACCTTGTATAGTATATGTTTTGCCATATTTAATATTAATAGCAGAGGAAGACTCCTTTTTTCATCACTGTATGAATTTTTTATAATGTTTTTTTAAAATATATTTCATGTATACTTATAAACTAATTCACACAAGTGTTTGTCTTAGATGATTAAGGAAGACTATATCTAGATCATGTCTGATTTTTTATTGTGACTTCTCCAGCC	CTGAATGGACCGATGTAGAA	87.4	2,576	20	58.7	45	1	-3.1	0	0	0	0	2	0	0	0	0	GGCTGGAGAAGTCACAAT	82.4	3,085	18	58.4	50	1	-3.1	0	0	0	0	2	0	0	0	0
NM_005101	Homo sapiens ISG15 ubiquitin like modifier (ISG15), mRNA.	637	Best	75.6	515	85.5	63.2	0	0	-0.4	CCTGACGGTGAAGATGCTGGCGGGCAACGAATTCCAGGTGTCCCTGAGCAGCTCCATGTCGGTGTCAGAGCTGAAGGCGCAGATCACCCAGAAGATCGGCGTGCACGCCTTCCAGCAGCGTCTGGCTGTCCACCCGAGCGGTGTGGCGCTGCAGGACAGGGTCCCCCTTGCCAGCCAGGGCCTGGGCCCCGGCAGCACGGTCCTGCTGGTGGTGGACAAATGCGACGAACCTCTGAGCATCCTGGTGAGGAATAACAAGGGCCGCAGCAGCACCTACGAGGTACGGCTGACGCAGACCGTGGCCCACCTGAAGCAGCAAGTGAGCGGGCTGGAGGGTGTGCAGGACGACCTGTTCTGGCTGACCTTCGAGGGGAAGCCCCTGGAGGACCAGCTCCCGCTGGGGGAGTACGGCCTCAAGCCCCTGAGCACCGTGTTCATGAATCTGCGCCTGCGGGGAGGCGGCACAGAGCCTGGCGGGCGGAGCTAAGGGCCTCCACCAGCATCCGAGCAGGATC	CCTGACGGTGAAGATGCT	84.4	89	18	60.9	55.6	2	-4.9	0	0	0	0	2	0	0	0	0	GATCCTGCTCGGATGCTG	67.2	603	18	61.9	61.1	2	-4.9	-2.3	-2.3	4	4	2	0	0	0	0
NM_005354	Homo sapiens JunD proto-oncogene, AP-1 transcription factor subunit (JUND), transcript variant 1, mRNA.	1,929	Best	81.2	839	84.2	62.2	0	0	0	AGAGTCAGAACACGGAGCTGGCGTCCACGGCGAGCCTGCTGCGCGAGCAGGTGGCGCAGCTCAAGCAGAAAGTCCTCAGCCACGTCAACAGCGGCTGCCAGCTGCTGCCCCAGCACCAGGTGCCCGCGTACTGAGTCCGCGCGCGGGGCGCATGCGCGGCCACCCTCCCCAAGGGGCGGGCTCGCGGGGGGGTGTCGTGGGCGCCCCGGACTTGGAGAGGGTGCGGCCCTGGGGACCCCCCCTCCCCGAGTGTGCCCAGGAACTCAGAGAGGGCGCGGCCCCCGGGGATTCCCCCCCCCCGAGGGTGCCCAGGACTCGACAAGCTGGACCCCCTGCTCCCGGGGGGGCGAGCGCATGACCCCCCCGCCCTCGCGCTGCCTCTTTCCCCCGCGCGGCCGCCCCGTGTTGCACAAACCCGCGCGTCTCGGCTGCCCCTTTGTACACCGCGCCGCGGAAGGGGGCTCCGAGGGGGCGCAGCCTCAAACCCTGCCTTTCCTTTACTTTTACTTTTTTTTTTTTTTCTTTGGAAGAGAGAAGAACAGAGTGTTCGATTCTGCCCTATTTATGTTTCTACTCGGGAACAAACGTTGGTTGTGTGTGTGTGTGTTTTCTTGTGTTGGTTTTTTAAAGAAATGGGAAGAAGAAAAAAAAATTCTCCGCCCCTTTCCTCGATCTCGCTCCCCCCTTCGGTTCTTTCGACCGGTCCCCCCTCCCTTTTTTGTTCTGTTTTGTTTTGTTTTGCTACGAGTCCACATTCCTGTTTGTAATCCTTGGTTCGCCCGGTTTTCTGTTTTCAGTAAAGTCTCGTTACGCCAGCTCGGCTCTCCGCCTCCTTCTTC	AGAGTCAGAACACGGAGC	72.1	1,049	18	60.5	55.6	2	-3.8	0	0	0	0	2	0	0	0	0	GAAGAAGGAGGCGGAGAG	88	1,887	18	60.7	61.1	1	-3.8	0	0	0	0	2	0	0	0	0
NM_005472	Homo sapiens potassium voltage-gated channel subfamily E regulatory subunit 3 (KCNE3), mRNA.	3,064	Best	82.2	633	74.9	54.3	0	0	-0.9	AAGTCTCTAAGGCTCTATCAGTTCTGACATTCTAGGCTTCATATACATTAAGTTGAGCCATATGTAATCACTGTGTTTGTAGGTTAGAAACAGCTGAGTATCGTAGTTTCATATATGGTTCCAGCTAATACATGCAATGTGGCTGGTGAACACTTCTGAATTCAGAAACTATCCCAGATCTCAGCTAGAACCATCCACTGTTCTGTTTGTCCAGTTTCAACTTAAGGGATCTCCATGCGGTCCCTGGAAGTACCCATTGAAACATGCGTATTTGTGTATAGCAGAACTCTGAAATAATATTCTGACAGCAGTTATCTCTGAGGAATTGGGTTATAGGTGATTTTCCCTTTCCGCATGATAAATTTATGTAATATTTGACTGACTTGACCGTAAGTATGTTACTTGTATAATAAAAGGAAAAAAGGTACTTCTATTTTGAAAAAATAAAAATAAAAGCCTTTGGGTTCTTGAATGGAGGATCATGGAACACATTTGCTGCCATATGCAGTTATGTTGATGCTCTGCAAACCTGTGCTGAGCCCTGTTGCTCAAGCCCTTCCTCATCTCTTCTTGAGGGAGAAGGTGGAGACTTCCTTAAGGAGATGTGACATATGGGAAGACAACAGATTCAGA	AAGTCTCTAAGGCTCTATCA	87.4	2,367	20	56.3	40	1	-4	0	0	0	0	2	0	0	0	0	TCTGAATCTGTTGTCTTCC	85.5	2,999	19	56	42.1	2	-4	0	0	0	0	2	-0.5	3	-0.5	3
NM_005541	Homo sapiens inositol polyphosphate-5-phosphatase D (INPP5D), transcript variant 2, mRNA.	4,899	Best	86.2	617	81.1	58.8	-0.5	3	0	ACATTCGTCATATCAGGATGACCTCGAGAGCTGAGGCTCTAGCCACCTAAAACCACGTGCCCAAACCCACCAGTTTAAAACGGTGTGTGTTCGGAGGGGTGAAAGCATTAAGAAGCCCAGTGCCCTCCTGGAGTGAGACAAGGGCTCGGCCTTAAGGAGCTGAAGAGTCTGGGTAGCTTGTTTAGGGTACAAGAAGCCTGTTCTGTCCAGCTTCAGTGACACAAGCTGCTTTAGCTAAAGTCCCGCGGGTTCCGGCATGGCTAGGCTGAGAGCAGGGATCTACCTGGCTTCTCAGTTCTTTGGTTGGAAGGAGCAGGAAATCAGCTCCTATTCTCCAGTGGAGAGATCTGGCCTCAGCTTGGGCTAGAGATGCCAAGGCCTGTGCCAGGTTCCCTGTGCCCTCCTCGAGGTGGGCAGCCATCACCAGCCACAGTTAAGCCAAGCCCCCCAACATGTATTCCATCGTGCTGGTAGAAGAGTCTTTGCTGTTGCTCCCGAAAGCCGTGCTCTCCAGCCTGGCTGCCAGGGAGGGTGGGCCTCTTGGTTCCAGGCTCTTGAAATAGTGCAGCCTTTTCTTCCTATCTCTGTGGCTTTCAGCTCTGCTTCCTTGGTTATTA	ACATTCGTCATATCAGGATG	84.5	4,121	20	56.6	40	2	-3.9	-0.5	0	0	4	2	-0.5	3	-0.5	3	TAATAACCAAGGAAGCAGAG	84.8	4,737	20	56.4	40	1	-3.9	0	0	0	0	2	0	0	0	0
NM_005546	Homo sapiens IL2 inducible T cell kinase (ITK), mRNA.	4,508	Best	79.1	680	74	54.2	0	0	-1.1	GCGAATAGTGTTGCTCTGGCACAGACCACTGTGGTTGATGGCATGGCCCTCCAACTTGGAATAGGATTTTCCTTTTCCTATTCTGTATCCTTACCTTGGTCATGTTAATGACTTTGGAGTTATTCAGTTAATGACCCTTTAATTCTCACAACCAACCAGTCATGTTGCTTGAAGCCATTTATAGACGAGCTTCAAAGCAACTTTAAAAGATTCTTCTGTAGAAGTATGAGTTCTTCCTTTAATTATCATTCCAACTTTCAGCTGTAGTCTTCTTGAACACTTCATGAGGAGGGACATTCCCTGATATAAGAGAGGATGGTGTTGCAATTGGCTCTTTCTAAATCATGTGACGTTTTGACTGGCTTGAGATTCAGATGCATAATTTTTAATTATAATTATTGTGAAGTGGAGAGCCTCAAGATAAAACTCTGTCATTCAGAAGATGATTTTACTCAGCTTATCCAAAATTATCTCTGTTTACTTTTTAGAATTTTGTACATTATCTTTTGGGATCCTTAATTAGAGATGATTTCTGGAACATTCAGTCTAGAAAGAAAACATTGGAATTGACTGATCTCTGTGGTTTGGTTTAGAAAATTCCCCTGTGCATGGTATTACCTTTTTCAAGCTCAGATTCATCTAATCCTCAACTGTACATGTGTACATTCTTCACCTCCTGG	GCGAATAGTGTTGCTCTG	87.4	3,517	18	57.7	50	1	-3.1	0	0	0	0	2	0	0	0	0	CCAGGAGGTGAAGAATGT	78.2	4,196	18	57.7	50	1	-3.1	0	0	0	0	2	0	0	0	0
NM_005554	Homo sapiens keratin 6A (KRT6A), mRNA.	2,308	Best	88.2	573	78.4	58.4	-0.7	3	-0.5	GGCAGTTCCACCATCAAGTACACCACCACCTCCTCCTCCAGCAGGAAGAGCTATAAGCACTAAAGTGCGTCTGCTAGCTCTCGGTCCCACAGTCCTCAGGCCCCTCTCTGGCTGCAGAGCCCTCTCCTCAGGTTGCCTTTCCTCTCCTGGCCTCCAGTCTCCCCTGCTGTCCCAGGTAGAGCTGGGTATGGATGCTTAGTGCCCTCACTTCTTCTCTCTCTCTCTATACCATCTGAGCACCCATTGCTCACCATCAGATCAACCTCTGATTTTACATCATGATGTAATCACCACTGGAGCTTCACTGTTACTAAATTATTAATTTCTTGCCTCCAGTGTTCTATCTCTGAGGCTGAGCATTATAAGAAAATGACCTCTGCTCCTTTTCATTGCAGAAAATTGCCAGGGGCTTATTTCAGAACAACTTCCACTTACTTTCCACTGGCTCTCAAACTCTCTAACTTATAAGTGTTGTGAACCCCCACCCAGGCAGTATCCATGAAAGCACAAGTGACTAGTCCTATGATGTACAAAGCCTGTATCTCTGTGATGATTTCTGTGCTCTTCGCTGTT	GGCAGTTCCACCATCAAGTA	87.4	1,702	20	61.7	50	1	-3.5	0	0	0	0	2	0	0	0	0	AACAGCGAAGAGCACAGAA	88.1	2,274	19	61.5	47.4	1	-3.5	0	0	0	0	2	0	0	0	0
NM_005557	Homo sapiens keratin 16 (KRT16), mRNA.	1,658	Best	86.6	791	84	62.9	0	0	0	AAGAACCACGAGGAGGAGATGCTTGCTCTGAGAGGTCAGACCGGCGGAGATGTGAACGTGGAGATGGATGCTGCACCTGGCGTGGACCTGAGCCGCATCCTGAATGAGATGCGTGACCAGTACGAGCAGATGGCAGAGAAAAACCGCAGAGACGCTGAGACCTGGTTCCTGAGCAAGACCGAGGAGCTGAACAAAGAAGTGGCCTCCAACAGCGAACTGGTACAGAGCAGCCGCAGTGAGGTGACGGAGCTCCGGAGGGTGCTCCAGGGCCTGGAGATTGAGCTGCAGTCCCAGCTCAGCATGAAAGCATCCCTGGAGAACAGCCTGGAGGAGACCAAAGGCCGCTACTGCATGCAGCTGTCCCAGATCCAGGGACTGATTGGCAGTGTGGAGGAGCAGCTGGCCCAGCTACGCTGTGAGATGGAGCAGCAGAGCCAGGAGTACCAGATCTTGCTGGATGTGAAGACGCGGCTGGAGCAGGAGATTGCCACCTACCGCCGCCTGCTGGAGGGCGAGGATGCCCACCTTTCCTCCCAGCAAGCATCTGGCCAATCCTATTCTTCCCGCGAGGTCTTCACCTCCTCCTCGTCCTCTTCGAGCCGTCAGACCCGGCCCATCCTCAAGGAGCAGAGCTCATCCAGCTTCAGCCAGGGCCAGAGCTCCTAGAACTGAGCTGCCTCTACCACAGCCTCCTGCCCACCAGCTGGCCTCACCTCCTGAAGGCCCGGGTCAGGACCCTGCTCTCCTGGCGCAGTTCCCAGCTATCTCCCCTGCTCCTCTGCTGGTGGTGG	AAGAACCACGAGGAGGAGATG	87.4	836	21	63.2	52.4	1	-4.1	0	0	0	0	2	0	0	0	0	CCACCACCAGCAGAGGAG	86.1	1,626	18	63.6	66.7	2	-4.1	0	0	0	0	2	0	0	0	0
NM_005561	Homo sapiens lysosomal associated membrane protein 1 (LAMP1), mRNA.	2,701	Best	84.1	553	79.7	58.2	0	0	-0.5	AGAGGAACTCCAGAGATGAGTGTCTGGAGCGCTTCAGTTCAGCTTTAAAGGCCAGGACGGGCCACACGTGGCTGGCGGCCTCGTTCCAGTGGCGGCACGTCCTTGGGCGTCTCTAATGTCTGCAGCTCAAGGGCTGGCACTTTTTTAAATATAAAAATGGGTGTTATTTTTATTTTTATTTGTAAAGTGATTTTTGGTCTTCTGTTGACATTCGGGGTGATCCTGTTCTGCGCTGTGTACAATGTGAGATCGGTGCGTTCTCCTGATGTTTTGCCGTGGCTTGGGGATTGTACACGGGACCAGCTCACGTAATGCATTGCCTGTAACAATGTAATAAAAAGCCTCTTTCTTTTTGGGGTGGGCCTTGTCCTTCTGTCAGCTAAAATGGGAGCTCATGAGAGAAGGACGTCAGGGAAACGGGGTTGAGGGTGGTCTCGGTGCAGAGAGAAGGGTGTCAGGGAAACGGGGGGTGAGGGTGGTCTTGGTGCCAGACGTAGGGAATGGTGTTGGGAGTGGCCCGAGTGCCTGGCACAGTTGTCTGGTTCATTCATGT	AGAGGAACTCCAGAGATGA	83.3	2,103	19	58.2	47.4	1	-3.8	-1.3	-0.9	3	3	2	0	0	0	0	ACATGAATGAACCAGACAAC	82.1	2,655	20	57.9	40	1	-3.8	-2.3	0	0	4	2	0	0	0	0
NM_005564	Homo sapiens lipocalin 2 (LCN2), mRNA.	820	Good	72.5	526	79.4	59.6	-2.3	4	-3.5	CAGCAGAACTTCCAGGACAACCAATTCCAGGGGAAGTGGTATGTGGTAGGCCTGGCAGGGAATGCAATTCTCAGAGAAGACAAAGACCCGCAAAAGATGTATGCCACCATCTATGAGCTGAAAGAAGACAAGAGCTACAATGTCACCTCCGTCCTGTTTAGGAAAAAGAAGTGTGACTACTGGATCAGGACTTTTGTTCCAGGTTGCCAGCCCGGCGAGTTCACGCTGGGCAACATTAAGAGTTACCCTGGATTAACGAGTTACCTCGTCCGAGTGGTGAGCACCAACTACAACCAGCATGCTATGGTGTTCTTCAAGAAAGTTTCTCAAAACAGGGAGTACTTCAAGATCACCCTCTACGGGAGAACCAAGGAGCTGACTTCGGAACTAAAGGAGAACTTCATCCGCTTCTCCAAATCTCTGGGCCTCCCTGAAAACCACATCGTCTTCCCTGTCCCAATCGACCAGTGTATCGACGGCTGAGTGCACAGGTGCCGCCAGCTGCCGCACCAGCCCGAACACCATT	CAGCAGAACTTCCAGGACAAC	84.9	188	21	63.1	52.4	1	-4.4	-1.3	0	0	3	3	0	0	0	0	AATGGTGTTCGGGCTGGT	70	713	18	63.5	55.6	2	-4.4	0	0	0	0	3	0	0	0	0
NM_005565	Homo sapiens lymphocyte cytosolic protein 2 (LCP2), mRNA.	4,232	Best	84.5	969	75.8	56.8	0	0	-0.8	GGAAGGAATCTAAGAAGTCACCATTTTAAAACTGATGATATGTTAAAATAAGGAGTATGCAGAAGGTAGAGACTTTTAACTGATGATAAAAATGGTGTTTCACAAAATCTCATCCTTAACAACCAGAAGTTCTCAGTTTAGGGTCCAAAACTTGGGAGTTTAAGGCTGAAAACCCTGCATTCATTTACACGTCTACACAACGGGCTATTCAGCAAGTATTTACTTAGTGGCTCTTCTGTGTTAAACAAGTGAGCTAGGTACAAGGTAGTAAGGATAGCATACACCATAGGTTCTAGTATCGAGTAAGCTCCACTTGTCTTGCTTTGCCGTATTCTATCTTTACAATTCAAAAATATCTAAAATGAAGGACCTGATAGATTTCAAAGCAACTATTTGGTAGCGAATCATGTTTATAAAACAAACCAAAGCTCATTTTAAGTCTATTAGTGGAAAGTGCCATCAGGATTAAGATGTTCTGTTCCATGGCTATGACTGAAATCAATGTTGGGAAGCTAATGTTTTCATGACTAGCATTCTCTCTCTGTTCAAGCACCGACAACTCCTTTTGGCTGGGCCTTGCCTCTTTTGGCCACAGACCTTCTATATGACCCCAGGTGCATCAGTCACAGTTGCTCAGAACCCTGCTCAGTGATAAACATCTTACTAAAGCTGGGTCAATCAGGGTCACTCTCTGGAATGTTAAACATGAAGCCTGAGACAAGATCTCTCTTTTATCTGGGGTCCCCAAAGGCAATGCTGTACACTTGGAGCTGCCTGCTGCCCTGCAACTACTCCCATTTACCAATTATCTGGAAGAACCAGTCTACAATAGAAGACAACGAGGCCAACACACAAAAACACAGTAAAAGTATGGACAAATTAGTGGGATCCCTGAAATCTATTCCAACTATGTGCTTCCAAGTCACATGACTCAATAAATGCTTCAGCTGGTTGAGTTGTGCTTGGCGT	GGAAGGAATCTAAGAAGTCACCAT	86.7	3,062	24	61.9	41.7	2	-3.5	-0.7	0	0	3	2	0	0	0	0	ACGCCAAGCACAACTCAA	83.3	4,030	18	62	50	1	-3.5	0	0	0	0	2	0	0	0	0
NM_005615	Homo sapiens ribonuclease A family member k6 (RNASE6), mRNA.	844	Best	80.7	662	76.8	56.5	0	0	0	CTAAGCGTCTCACCAAGGCTCACTGGTTTGAAATTCAGCATATACAGCCAAGTCCTCTCCAATGCAACAGGGCAATGAGTGGCATCAACAATTATACCCAGCACTGTAAGCATCAAAATACCTTTCTGCATGACTCTTTCCAGAATGTGGCTGCTGTCTGTGATTTGCTCAGCATTGTCTGCAAAAATCGTCGGCACAACTGCCACCAGAGCTCAAAGCCTGTCAACATGACTGACTGCAGACTCACTTCAGGAAAGTATCCCCAGTGCCGCTATAGTGCTGCTGCCCAGTACAAATTCTTCATTGTTGCCTGTGACCCCCCTCAGAAGAGCGATCCCCCCTACAAGTTGGTTCCTGTACACTTAGATAGTATTCTCTAAGGCATCCACTGCATTTCCTTTCATTTGACATAGCTTCTGTTACAATTGCATCCATGTTTTCTTTTCTTTTGTTGATTTTCTTGTTCCCGTAGAAGAAAGAAGAAAGGTGTTTGGAGAATTCGAGTGCCTAGGATGCCAGACCAGAGTTGAGACAAAAAGAAATAAGATTATTTTCTGCTTTGTAGTTCTGTACTTTTCGAGAGAAGGGAATAGGGAAGACAGCAAAGAAAGATTCAGATTTCTAACCCTGCAACTTTTGCCAAGCTTTATTGCCCTGTGTTC	CTAAGCGTCTCACCAAGG	84.6	150	18	58.9	55.6	2	-4	0	0	0	0	3	0	0	0	0	GAACACAGGGCAATAAAGC	76.2	811	19	58.8	47.4	2	-4	0	0	0	0	3	0	0	0	0
NM_005888	Homo sapiens solute carrier family 25 member 3 (SLC25A3), transcript variant 1, mRNA; nuclear gene for mitochondrial product.	5,987	Best	86	731	77.8	56.3	0	0	0	AGGTCAGGAGTTCAAGAACAGCCTGGCCAACATGATGAAACCCCAGGTCTCTACTAAAAATACAAAAATTGGTCAGGCATGGTGGTGCATGCCTGTAATTCCAGCTACTCGGGAGGCTGAGGCAGGAGAATTGCTTGAACCCGGGAGGCAGAGGTTGCAGTGAGCCAAGATTGTGCCACTGCACTCCAGCCTGGGCGACAGAGCCAGACTGTCTGAGGAAGAAATTGTATATCAGGCTGGGCACAGTGGCTCATACCCGTAATCCCAGCACTTTGGGAGGCCCAGGCTGGGTATCACTTGAGCCCAGGAGTTGGAGACCAGCCTGGGCAACAAAGTGAGACCCCTCTCTCTACAAAAAATAAATTAGCCAGGCATGGTGGCACGTGCCTGTAATCTCAGCTACTTAGGAAGCTGAAGGAGGATCGTCTGAGCCCAGGAGTTTGAGGCTGCAATGAGCTACAATCACACCCCTGCACTCCGGCCTGGGCGACAGAGTGATAACCTGTCTAAAAAAATAAAAATAAATTGTATAATCATATTGCAATTTTCTTTGCATTACTGATGAGGAAAAATCTCAAAGTAATTGTAAAAAATCCTGGATATCACATAGTTGAGAAACAAAGTTATTTTAAACTTACAGGACTCTGTAGTTCACAGTTGAACACTGTGGCTTCCTGAAATATCAAAGAATAATGTACATTAATAAGCCAGCTACTATCGGCATCTTGTAA	AGGTCAGGAGTTCAAGAA	86.8	5,223	18	56.4	44.4	1	-3	0	0	0	0	2	0	0	-0.5	3	TTACAAGATGCCGATAGTAG	87.6	5,953	20	56	40	1	-3	0	0	0	0	2	-0.3	3	-0.3	3
NM_005901	Homo sapiens SMAD family member 2 (SMAD2), transcript variant 1, mRNA.	34,626	Best	86.1	890	79	57.9	-1.5	3	0	CTCTGTATCCAAGTATGTCTCAGGCCATGAGGCAAAAGGAAATGAGTAGTTCTTTTTGGTTGGAGAATTAAAAAGAAATCTCCACCCAAGTAACAGGTACATAGTGGGAAAAAATAACATCTGCCTGAAAGCTTCATCTTCAGGCAAAGAGAGGGTCAGGGGGCGGGAGCTTAGTAATGGGGAAACCTCAGAAGATTTAAAGAGAATTACAGACAGACAAGGCTGAACATTGGCTGTCATCCAACAAAGCTCTTATAAGATGGGAATCACTGCCCGGTTCTTGAGCTCCGACCTGGAGGGAAGAGGAGTCTGGAAGACTTGGCACAGGCCTGAGTGCTTCATTGTCTTTCTGGTTCCAAGTCCTCCTCAGCTCACTAGGAAGGAGGTGGGGTGGGGGCAGGTAGGCCACTCTGCATAAGTGCACACATCTACACTGGCTAGTCTACTTCACAATTCCCCCACAGGTTATCCTTATCTCTACCTGGTTCCAGTTCCAGATTGGAGGGATATAGAATACCATCCCCACCCCTCACCTTGCTTGCTCTGGCCTGGAAAACTGTCATTCCTTTACCACCAGCTGGCATCTGCCATATGCTTCAAGGAACTGAATAAAGAGGAAGGGGAAAGAAGAAACTAGAGAAACTGGAATGCTTCCTATCTGACCCCCAAGTACAGGGACTGCCTCTTTCCGTAACGGCACAGAACGTCTCCATCCCTTTGACCTCCACCTCCCCAGAGATGCCCGAGGAGGACAGCCTTGTTTCTGTGATCTGTTGTTGAGAACTGCTGCTGAGAATTCTTCCTTCAGCACCGCCTTAGGCACCATTGGTTTTTCACTAGGTCCGCTGTAGAAAACAGCCAGGAATTACTTAGTTGACTACCACCTGAGG	CTCTGTATCCAAGTATGTCTCA	87.4	33,695	22	58.4	40.9	1	-3.7	0	0	0	0	2	0	0	0	0	CCTCAGGTGGTAGTCAAC	85.8	34,584	18	58.1	55.6	1	-3.7	-1.3	0	0	3	2	0	0	0	0
NM_005902	Homo sapiens SMAD family member 3 (SMAD3), transcript variant 1, mRNA.	6,464	Best	84.5	945	77.8	56.4	-0.8	3	-0.5	CTGCTTGTAGGACTGTTCACCAAGGGGGATACCAGCAGCAAGAGAGTGCACCCGTTTAGCCCTGGACCCTGTTTCTTACTGTGTGACTTGGCTAGAGTTGGGAGTTCCCCCAAAATAAACGTGTCCCCATTTTACCAGAACCAAACCTCAACACAGCGAAGCTGTACTGTCTTTGTGTGGCAAAGATGTTCCCTTGTAGGCCCCTTTCAGGTAACCGTCTTCACAATGTATTTTCATCACAGTTTAAGGAGCATCAGCCGCTTCTCAAGTGGGTAGGGAAAGCAGAAAAACGTACGCAAGAGGACATGGATCCAAAATGATGATGAAGCATCTCCCATGGGGAGGTGATGGTGGGGAGATGATGGGCTAAACAGGCAACTTTTCAAAAACACAGCTATCATAGAAAAGAAACTTGCCTCATGTAAACTGGATTGAGAAATTCTCAGTGATTCTGCAATGGATTTTTTTTTAATGCAGAAGTAATGTATACTCTAGTATTCTGGTGTTTTTATATTTATGTAATAATTTCTTAAAACCATTCAGACAGATAACTATTTAATTTTTTTTAAGAAAGTTGGAAAGGTCTCTCCTCCCAAGGACAGTGGCTGGAAGAGTTGGGGCACAGCCAGTTCTGAATGTTGGTGGAGGGTGTAGTGGCTTTTTGGCTCAGCATCCAGAAACACCAAACCAGGCTGGCTAAACAAGTGGCCGCGTGTAAAAACAGACAGCTCTGAGTCAAATCTGGGCCCTTCCACAAGGGTCCTCTGAACCAAGCCCCACTCCCTTGCTAGGGGTGAAAGCATTACAGAGAGATGGAGCCATCTATCCAAGAAGCCTTCACTCACCTTCACTGCTGCTGTTGCAACTCGGCTGTTCTGGACTCTGATGTGTGTGGAGGGATGGGGAATAGAACATTGACTGTGTTGATTACCTTCACTATTCGGC	CTGCTTGTAGGACTGTTC	87.4	5,332	18	56.5	50	1	-2.4	0	0	0	0	2	0	0	0	0	GCCGAATAGTGAAGGTAAT	83.8	6,276	19	56.2	42.1	1	-2.4	0	0	0	0	2	0	0	0	0
NM_005978	Homo sapiens S100 calcium binding protein A2 (S100A2), transcript variant 1, mRNA.	977	Best	85.1	554	79	56.9	-0.8	3	0	GTCACTACCTTCCACAAGTACTCCTGCCAAGAGGGCGACAAGTTCAAGCTGAGTAAGGGGGAAATGAAGGAACTTCTGCACAAGGAGCTGCCCAGCTTTGTGGGGGAGAAAGTGGATGAGGAGGGGCTGAAGAAGCTGATGGGCAGCCTGGATGAGAACAGTGACCAGCAGGTGGACTTCCAGGAGTATGCTGTTTTCCTGGCACTCATCACTGTCATGTGCAATGACTTCTTCCAGGGCTGCCCAGACCGACCCTGAAGCAGAACTCTTGACTTCCTGCCATGGATCTCTTGGGCCCAGGACTGTTGATGCCTTTGAGTTTTGTATTCAATAAACTTTTTTTGTCTGTTGATAATATTTTAATTGCTCAGTGATGTTCCATAACCCGGCTGGCTCAGCTGGAGTGCTGGGAGATGAGGGCCTCCTGGATCCTGCTCCCTTCTGGGCTCTGACTCTCCTGGAAATCTCTCCAAGGCCAGAGCTATGCTTTAGGTCTCAATTTTGGAATTTCAAACACCAGCAAAAAATTGGAAATCGAGATAGGTTGCTGACTT	GTCACTACCTTCCACAAG	85.4	389	18	56.1	50	1	-3.2	0	0	0	0	2	-0.5	3	-0.5	3	AAGTCAGCAACCTATCTC	87.9	942	18	55	44.4	1	-3.2	0	0	0	0	2	0	0	0	0
NM_006065	Homo sapiens signal regulatory protein beta 1 (SIRPB1), transcript variant 1, mRNA.	5,377	Best	76.3	753	73.6	53.6	0	0	-0.7	TATCCTCAGTTGCCAGAACTGTGTCTGCCATATAATAGGCTGTCAATTTTTTTAAATGAGTGAATACATCATTGAGGTCATTGGTTTCTACTAGGTGTTGGATTTCAAAAGAAAACTTCTCTTCATTTGATCACTTGGCTTGTGTGCTGTATTCTCAAGCTCTTTCTTTAAAGACTACTCTCTCTTCTTTCTGTTTAAAACATTCCATCAAAAATTCAACATCCTCTAGAAAGTAAGAAAGTGCTAACAAGAAAAAAAAGTCAACCCCAAAACCAAAACCCACAGTGACTGGAGTACATCAAAGAGGCGCAGGAACCAACTGAAAGAGCTCCCAAAGGCCAAAGCTGGAACACTTTCAGCAAAAAAATAAGTAAAGTAGTAATGAGTTATAGTCCAAAGTATAAAATAAATATCTGAGTCCATACTGATATAAATAAATGATTGAATAAATTAATGGGAAAGAAGAGAAGAATCTCCAGTGCAGAAGAGTCCCAGATAATTTATTTATACACTCCACTCTAAAGGAGGTGGAACATAACTTCCACTCCTGAAGTGTGGGCTGTGCACTGCGACTTCTTTGCAAAGAGTACAGCATGGAAAAAAGGAGAAAAAATAACTTTACAGTGGAAAAATCTGACAAATACAGCTTCAGCCAGGTGATCAAGAGTTCATCAACAGTTATAAATCAACATCAAGAATCATAAATCATGTCACTAATATGTACCTTTAATATGATGTGATGAAGATGACACT	TATCCTCAGTTGCCAGAA	87.4	4,339	18	56.6	44.4	1	-3.5	0	0	0	0	2	0	0	0	0	AGTGTCATCTTCATCACATC	73	5,091	20	56.8	40	1	-3.5	0	0	0	0	2	-1.3	3	-1.3	3
NM_006084	Homo sapiens interferon regulatory factor 9 (IRF9), transcript variant 2, mRNA.	1,626	Best	87.2	657	82.8	60.8	0	0	0	CTACTCACTGCTGCTCACCTTCATCTACAACGGGCGCGTGGTGGGCGAGGCCCAGGTGCAAAGCCTGGATTGCCGCCTTGTGGCTGAGCCCTCAGGCTCTGAGAGCAGCATGGAGCAGGTGCTGTTCCCCAAGCCTGGCCCACTGGAGCCCACGCAGCGCCTGCTGAGCCAGCTTGAGAGGGGCATCCTAGTGGCCAGCAACCCCCGAGGCCTCTTCGTGCAGCGCCTTTGCCCCATCCCCATCTCCTGGAATGCACCCCAGGCTCCACCTGGGCCAGGCCCGCATCTGCTGCCCAGCAACGAGTGCGTGGAGCTCTTCAGAACCGCCTACTTCTGCAGAGACTTGGTCAGGTACTTTCAGGGCCTGGGCCCCCCACCGAAGTTCCAGGTAACACTGAATTTCTGGGAAGAGAGCCATGGCTCCAGCCATACTCCACAGAATCTTATCACAGTGAAGATGGAGCAGGCCTTTGCCCGATACTTGCTGGAGCAGACTCCAGAGCAGCAGGCAGCCATTCTGTCCCTGGTGTAGAGCCTGGGGGACCCATCTTCCACCTCACCTCTTTGTTCTTCCTGTCTCCTTTGAAGTAGACTCATTCTTCACACGATTGACCTGTCCTCTTTGTGATAATTCTCAGTAGTTGTCCGTGATAATCG	CTACTCACTGCTGCTCAC	92.7	726	18	58.9	55.6	1	-3	0	0	0	0	2	0	0	0	0	CGATTATCACGGACAACTACT	81.3	1,382	21	59.2	42.9	1	-3	-0.4	0	0	3	2	0	0	0	0
NM_006121	Homo sapiens keratin 1 (KRT1), mRNA.	2,451	Best	88.6	975	83.1	60.3	0	0	0	CAAGGATGCCAAGAACAAGCTGAATGACCTGGAGGATGCCCTGCAGCAGGCCAAGGAAGACCTGGCCCGCCTGCTGCGCGACTACCAGGAGCTGATGAACACAAAGCTGGCCCTGGATCTGGAGATTGCCACCTACAGGACCCTCCTGGAGGGAGAAGAAAGCAGGATGTCTGGAGAATGTGCCCCGAACGTGAGTGTGTCTGTGAGCACAAGCCACACCACCATCAGTGGAGGTGGCAGCCGAGGAGGTGGCGGCGGTGGCTACGGCTCTGGAGGTAGCAGCTATGGCTCCGGAGGTGGTAGCTATGGTTCTGGAGGTGGCGGCGGCGGCGGCCGTGGCAGCTATGGCTCCGGAGGTAGCAGCTACGGCTCCGGAGGTGGCAGCTATGGCTCTGGAGGTGGCGGCGGCGGCCATGGCAGCTACGGCTCCGGAAGCAGCAGTGGGGGCTACAGAGGTGGCTCTGGAGGCGGCGGCGGCGGCAGCTCTGGCGGCCGGGGCTCTGGCGGCGGGAGCTCTGGAGGCTCCATAGGAGGCCGGGGATCCAGCTCTGGGGGTGTCAAGTCCTCTGGTGGCAGTTCCAGCGTGAAGTTTGTTTCTACCACTTATTCCGGAGTAACCAGATAAAGAGATGCCCTCTGTTTCATTAGCTCTAGTTCTCCCCCAGCATCACTAACAAATATGCTTGGCAAGACCGAGGTCGATTTGTCCCAGCCTTACCGGAGAAAAGAGCTATGGTTAGTTACACTAGCTCATCCTATTCCCCCAGCTCTTTCTTTTCTGCTGTTTCCCAATGAAGTTTTCAGATCAGTGGCAATCTCAGTCCCCTGGCTATGACCCTGCTTTGTTCTTTCCCTGAGAAACAGTTCAGCAGTGACCACCACCCACATGACATTTCAAAGCACCTCCTTAAGCCAGCCAGAGTAGGACCAGTTAGACCCAGGGTGTGGACAGCTCCTTAGCATCTTATCTCTGTG	CAAGGATGCCAAGAACAA	87.4	1,370	18	57	44.4	1	-3.1	0	0	0	0	2	0	0	0	0	CACAGAGATAAGATGCTAAGG	86.6	2,344	21	57.2	42.9	2	-3.1	0	0	0	0	2	0	0	0	0
NM_006263	Homo sapiens proteasome activator subunit 1 (PSME1), transcript variant 1, mRNA.	965	Best	83.3	717	79.6	59	-2.4	3	-0.7	AAGCCAACTTGAGCAATCTGAAGGCCCCATTGGACATCCCAGTGCCTGATCCAGTCAAGGAGAAAGAGAAAGAGGAGCGGAAGAAACAGCAGGAGAAGGAAGACAAGGATGAAAAGAAGAAGGGGGAGGATGAAGACAAAGGTCCTCCCTGTGGCCCAGTGAACTGCAATGAAAAGATCGTGGTCCTTCTGCAGCGCTTGAAGCCTGAGATCAAGGATGTCATTGAGCAGCTCAACCTGGTCACCACCTGGTTGCAGCTGCAGATACCTCGGATTGAGGATGGTAACAATTTTGGAGTGGCTGTCCAGGAGAAGGTGTTTGAGCTGATGACCAGCCTCCACACCAAGCTAGAAGGCTTCCACACTCAAATCTCTAAGTATTTCTCTGAGCGTGGTGATGCAGTGACTAAAGCAGCCAAGCAGCCCCATGTGGGTGATTATCGGCAGCTGGTGCACGAGCTGGATGAGGCAGAGTACCGGGACATCCGGCTGATGGTCATGGAGATCCGCAATGCTTATGCTGTGTTATATGACATCATCCTGAAGAACTTCGAGAAGCTCAAGAAGCCCAGGGGAGAAACAAAGGGAATGATCTATTGAGAGCCCTCTCTCCCATTCTGTGATGAGTACAGCAGAGACCTTCCTGCTTTTTACTGGGGACTCCAGATTTTCCCCAAACTTGCTTCTGTTGAGATTTTTCCCTCACCTTGCCTCTCAG	AAGCCAACTTGAGCAATCTG	86.1	221	20	60.7	45	1	-4.3	-0.7	-0.5	3	3	2	0	0	0	0	CTGAGAGGCAAGGTGAGG	83	937	18	60.9	61.1	2	-4.3	0	0	0	0	2	0	0	0	0
NM_006272	Homo sapiens S100 calcium binding protein B (S100B), mRNA.	1,109	Best	87.5	680	79.4	60	-0.7	3	0	TGATGGAGACGGCGAATGTGACTTCCAGGAATTCATGGCCTTTGTTGCCATGGTTACTACTGCCTGCCACGAGTTCTTTGAACATGAGTGAGATTAGAAAGCAGCCAAACCTTTCCTGTAACAGAGACGGTCATGCAAGAAAGCAGACAGCAAGGGCTTGCAGCCTAGTAGGAGCTGAGCTTTCCAGCCGTGTTGTAGCTAATTAGGAAGCTTGATTTGCTTTGTGATTGAAAAATTGAAAACCTCTTTCCAAAGGCTGTTTTAACGGCCTGCATCATTCTTTCTGCTATATTAGGCCTGTGTGTAAGCTGACTGGCCCCAGGGACTCTTGTTAACAGTAACTTAGGAGTCAGGTCTCAGTGATAAAGCGTGCACCGTGCAGCCCGCCATGGCCGTGTAGACCCTAACCCGGAGGGAACCCTGACTACAGAAATTACCCCGGGGCACCCTTAAAACTTCCACTACCTTTAAAAAACAAAGCCTTATCCAGCATTATTTGAAAACACTGCTGTTCTTTAAATGCGTTCCTCATCCATGCAGATAACAGCTGGTTGGCCGGTGTGGCCCTGCAAGGGCGTGGTGGCTTCGGCCTGCTTCCCGGGATGCGCCTGATCACCAGGTGAACGCTCAGCGCTGGCAGCGCTCCTGGAAAAAGCAACTCCATCAGAACTCGCAATCCG	TGATGGAGACGGCGAATGTG	87.4	260	20	64.5	55	1	-3.7	0	0	0	0	2	0	0	0	0	CGGATTGCGAGTTCTGATGGA	84.5	939	21	64.5	52.4	2	-3.7	0	0	0	0	2	0	0	0	0
NM_006505	Homo sapiens PVR cell adhesion molecule (PVR), transcript variant 1, mRNA.	5,792	Best	84.8	881	80.9	58.9	-0.7	3	-0.1	GGAGATCATAAGGAGGCTAAAACACTCCACACCCTCCCTCTGCATTGCTCCTGCACGGGAGTCGGGAATCTTTTCAGGTTGATACGATCTCACCTTGAGGAGCTGTGAGGTCCCAGAAGCCTCTGGGTTGCAGATTGCTTGGGGTGAAAATGTCTGTGCTACTGAAATCTAACTTTTTACAAAAAATTACGGGCTGGGCGCAGTGGCTCACGCCTGTAATCCCAGCACTTTGGGAGGCTGCAGCGGGTGGATCACTTGAGGTAAGGAGTTCAAGACCAGACCATAGTGAAACCGTGTCTCTACAAAAAAAATTAGCCAGGTGTGGTGGTGCATGCTTGTAATCCCAGCTACTCAGAAGGCTGAGGTGGGAGAATCCCTTGAACCCGGGAAGTGGAGGCTGGAGTAAACCATGATCGAGTTACTGCACTCCAGCCTGGGTGACAAGAGTGAGACTCTGTCTCCAAAAAAAAAAAAAAAAAAAAAAAAACTGGATTGCCTGGCTCTACTCCGGGCACAGCATGCAGGCCCAGTTCTGCTGCTCTGCTGTTTGTTCTGCTTTCCTCCACATATTGGCATCACCCTCTGGTGCCAAGATGGCTGCTGCATTCCAGGCATCACATCCAGACTCAGACCCAGAGAAGCTGCCCATCCCTACCTGGGTGAGCCTTTGTAGGAACGAGAAACCGCATCCAGCAGCAGAAACCTCACCCAGCAGCGTCTTTTCCGGTCTCATTCACCAGCGCCGCCCACCGCTCAACCAATCCCTGGCCAAAAGAATGGGACCGCCTGGAAGGCTGGACCAAACAGGACCTGCCCTCTGGGGCTGGGGAGAGGCCCAGATGAAGGCTGCAGGACAGGATGGACTCCTAGACCTCTGTTAC	GGAGATCATAAGGAGGCTAA	82.4	4,804	20	57.4	45	2	-3.9	-2	0	0	4	2	0	0	0	0	GTAACAGAGGTCTAGGAGTC	83.6	5,684	20	57.7	50	1	-3.9	-1.6	0	0	4	2	0	0	0	0
NM_006509	Homo sapiens RELB proto-oncogene, NF-kB subunit (RELB), mRNA.	2,258	Best	81.3	958	85.3	61.4	-1.5	4	-0.5	GATTGCCATTGTGTTCAAGACGCCGCCCTACGAGGACCTGGAGATTGTCGAGCCCGTGACAGTCAACGTCTTCCTGCAGCGGCTCACCGATGGGGTCTGCAGCGAGCCATTGCCTTTCACGTACCTGCCTCGCGACCATGACAGCTACGGCGTGGACAAGAAGCGGAAACGGGGGATGCCCGACGTCCTTGGGGAGCTGAACAGCTCTGACCCCCATGGCATCGAGAGCAAACGGCGGAAGAAAAAGCCGGCCATCCTGGACCACTTCCTGCCCAACCACGGCTCAGGCCCGTTCCTCCCGCCGTCAGCCCTGCTGCCAGACCCTGACTTCTTCTCTGGCACCGTGTCCCTGCCCGGCCTGGAGCCCCCTGGCGGGCCTGACCTCCTGGACGATGGCTTTGCCTACGACCCTACGGCCCCCACACTCTTCACCATGCTGGACCTGCTGCCCCCGGCACCGCCACACGCTAGCGCTGTTGTGTGCAGCGGAGGTGCCGGGGCCGTGGTTGGGGAGACCCCCGGCCCTGAACCACTGACACTGGACTCGTACCAGGCCCCGGGCCCCGGGGATGGAGGCACCGCCAGCCTTGTGGGCAGCAACATGTTCCCCAATCATTACCGCGAGGCGGCCTTTGGGGGCGGCCTCCTATCCCCGGGGCCTGAAGCCACGTAGCCCCGCGATGCCAGAGGAGGGGCACTGGGTGGGGAGGGAGGTGGAGGAGCCGTGCAATCCCAACCAGGATGTCTAGCACCCCCATCCCCTTGGCCCTTCCTCATGCTTCTGAAGTGGACATATTCAGCCTTGGCGAGAAGCTCCGTTGCACGGGTTTCCCCTTGAGCCCATTTTACAGATGAGGAAACTGAGTCCGGAGAGGAAAAGGGACATGGCTCCCGTGCACTAGCTTGTTACAGCTGCCTCTGTCCCCACATGTGGGGGCACCTTCTCCAGTAGGATTCG	GATTGCCATTGTGTTCAAG	83.8	1,184	19	56.8	42.1	1	-3.3	0	0	0	0	2	-0.7	3	-0.7	3	CGAATCCTACTGGAGAAG	81.7	2,141	18	55.3	50	1	-3.3	-1.3	-1.3	3	3	2	0	0	0	0
NM_006527	Homo sapiens stem-loop binding protein (SLBP), transcript variant 1, mRNA.	1,810	Best	79	891	74.6	56.4	-1.5	3	0	ATGGACAGTCAAGTGGAGGATGAGTTTGATTTGGAAGCTTGTTTAACTGAACCCTTGAGAGACTTCTCAGCCATGAGCTAACTGCCCCCTGGCGGCCAGGAAGAGAAACAGCTCCTCCCCGACTAGGTGGAAGGCTGGCCAGGCACCAAGCATGTGTGTGCACTTGTACCTGGTGGTTTCTCTGTTAGCAGTCCATTAGCTCATGCTGAATTATTTTTGCCTTACTTTCTTAAGAAACATTAATTTTATGTATAGTGAGTATATTTTGCATGTTTTAAATTGTAAATGGAGCTAAGTCCAAGAAAGTACTTGAAGCTCTCTTCCAGCGAGCTTAATTGCGTAATCCCTGTTGTCCTCCAGGGTAAGCTGACACGTCTACATAACTGGTTTTCCACAGGCATCTTCAGTTATTGCTTGTCAGGTGGACTGTTTTGGATTTAACCATGTAATCCATGGGACCAATTGAGAGTCAGCTACTTTTATAGGCATCAAAGTATTCTCAGACACCTTTAATATCTTTATGGAAACTTAATTTTTGGCCTTTTATCAATATGTCATAACAGCATTCTGAAGTCAGACATTGTTAAATTGAGCTATTAAACTAATGAGTTTTATGTAAGTTATATGGTCTTAATTTGGTACTTGTAAATAGCACTAGTTAGACTCTTTAGAATACTCCAAGAGTTAGGGCAGCAGAGTGGAGCGATTTAGAAAGAACATTTTAAAACAATCAGTTAATTTACCATGTAAAATTGCTGTAAATGATAATGTGTACAGATTTTCTGTTCAAATATTCAATTGTAAACTTCTTGTTAAGACTGTTACGTTTCTATTGCTTTTGTATGGGATATTGCAAAAATAAAAAGGAAAGAACCCTCTTTCACTGACTGG	ATGGACAGTCAAGTGGAGGATG	85.2	864	22	63.8	50	2	-3.5	-1.1	0	0	3	3	0	0	0	0	CCAGTCAGTGAAAGAGGGTTCT	74.1	1,754	22	63.6	50	1	-3.5	-0.9	0	0	3	3	-0.7	3	-0.7	3
NM_006607	Homo sapiens pituitary tumor-transforming 2 (PTTG2), mRNA.	731	Best	82	606	77.8	57.1	-1.7	3	0	TGAGAGCGGCAATAATCCAGAATGGCTACTCTGATCTACGTTGATAAGGAAATTGGAGAACCAGGCACCCGTGTGGCTGCCAAGGATGTGCTGAAGCTGGAGTCTAGACCTTCAATCAAAGCATTAGATGGGATATCTCAAGTTTTAACACGACGTTTTGGCAAAACATACGATGCTCCATCAGCCTTACCTAAAGCTACCAGAAAGGCTTTGGGCACTGTCAACAGAGCTACAGAAAAGTCAGTAAAGACCAATGGACCCAGAAAACAAAAACAGCCAAGCTTTTCTGCCAAAAAGATGACCGAGAAGACTGTTAAAACAAAAAGTTCTGTTCCTGCCTCAGATGACGCCTATCCAGAAATAGAAAAATTCTTTCCCTTCAATCTTCTAGACTTTGAGAGTTTTGACCTGCCTGAAGAGCGCCAGATTGCACACCTCCCCTTGAGTGGAGTGCCTCTCATGATCCTTGATGAGGAGGGAGAGCTTGAAAAGCTGTTTCAGCTGGGCCCCCCTTCACCTGTGAAAATGCCCTCTCCACCATGGGAATGCAATCTGTTTGCAGTCTCCTTCAAGCATTCTGTCGACCCTGGATGTTGAATTGCCAGC	TGAGAGCGGCAATAATCC	87.4	17	18	58.7	50	2	-4	0	0	0	0	2	0	0	0	0	GCTGGCAATTCAACATCC	78.5	622	18	58.6	50	2	-4	-1.1	0	0	4	2	0	0	0	0
NM_006737	Homo sapiens killer cell immunoglobulin like receptor, three Ig domains and long cytoplasmic tail 2 (KIR3DL2), transcript variant 1, mRNA.	1,877	Best	85.5	812	80.4	58.9	-0.7	3	-0.7	CCAAGGTCAACAGAACATTCCAGGCAGACTTTCCTCTGGGCCCTGCCACCCACGGAGGGACCTACAGATGCTTCGGCTCTTTCCGTGCCCTGCCCTGCGTGTGGTCAAACTCAAGTGACCCACTGCTTGTTTCTGTCACAGGAAACCCTTCAAGTAGTTGGCCTTCACCCACAGAACCAAGCTCCAAATCTGGTATCTGCAGACACCTGCATGTTCTGATTGGGACCTCAGTGGTCATCTTCCTCTTCATCCTCCTCCTCTTCTTTCTCCTTTATCGCTGGTGCTCCAACAAAAAGAATGCTGCTGTAATGGACCAAGAGCCTGCGGGGGACAGAACAGTGAATAGGCAGGACTCTGATGAACAAGACCCTCAGGAGGTGACGTACGCACAGTTGGATCACTGCGTTTTCATACAGAGAAAAATCAGTCGCCCTTCTCAGAGGCCCAAGACACCCCTAACAGATACCAGCGTGTACACGGAACTTCCAAATGCTGAGCCCAGATCCAAAGTTGTCTCCTGCCCACGAGCACCACAGTCAGGTCTTGAGGGGGTTTTCTAGGGAGACAACAGCCCTGTCTCAAAACCAGGTTGCCAGATCCAATGAACCAGCAGCTGGAATCTGAAGGCATCAGTCTGCATCTTAGGGGATCGCTCTTCCTCACACCACGAATCTGAACATGCCTCTCTCTTGCTTACAAATGCCTAAGGTCGCCACTGCCTGCTGCAGAGAAAACACACTCCTTTGCTTAGCCCACAAGTATCTATTTCACTTGACCCCTGCCCACCTCTCCAACCTAACTGGCTTACTTCC	CCAAGGTCAACAGAACATTC	86.8	842	20	58.5	45	1	-3.8	0	0	0	0	2	0	0	-0.5	3	GGAAGTAAGCCAGTTAGGTT	82.3	1,653	20	58.8	45	2	-3.8	0	0	0	0	2	0	0	0	0
NM_006801	Homo sapiens KDEL endoplasmic reticulum protein retention receptor 1 (KDELR1), mRNA.	1,550	Best	86.7	847	80.5	58.6	-0.4	3	-0.7	CACGCTCTATCTCTTCAACTGGATCTGGCGCTACCATTTCGAGGGCTTCTTCGACCTCATCGCCATTGTGGCAGGCCTGGTCCAGACAGTCCTCTACTGCGATTTCTTCTACCTCTATATCACCAAAGTCCTAAAGGGGAAGAAGTTGAGTTTGCCGGCATAGCCCCGGTCCTCTCCATCTCTCTCCTCGGCAGCAGCGGGAGGCAGAGGAAGGCGGCAGAAGATGAAGAGCTTTCCCATCCAGGGGTGACTTTTTTAAGAACCCACCTCTTGTGCTCCCCATCCCGCCTCCTGCCGGGTTTCAGGGGGACAGTGGAGGATCCAGGTCTTGGGGAGCTCAGGACTTGGGCTGTTTGTAGTTTTTTGCCTTTTAGACAAGAAAAAAAAATCTTTCCACTCTTTAGTTTTTGATTCTGATGACTCGTTTTTCTTCTACTCTGTGGCCCCAATTTTTATAAAGTGTTTTTGAGTGTCCTATGGGCCGGGGCAGGGTCCAAGATCTTTTCCCTTCCCCAGGCCCCTCGGCTCCCTCCCAGATCCCACCCCCAGCCCCACTGGTTGCCAAACACTAAATCTGCCGACACCCATCTGCCCCACCTCCTGCCATGGCCATGAACCGCGACCCCCACTAAATTTCTAGATTGGGGATAGGGAGAAAGGGAGGCCCAGGAAGGTCTCCCCTGATTTTTTTTCATAGTAATTTTTTTCCCCAGAGTTTGAATTTTTTGGTCTTCTCCTGGTTTTTTGGCAAATTAGGGGGGCCCGGGGCTCAAGTGCGGGAAGGGGGCTGGCCCGAGGATCCCATGGCTCTCACACCATGTTTTTGTACAGAACTGATGGTTGAATC	CACGCTCTATCTCTTCAAC	87.4	670	19	57	47.4	1	-3.8	0	0	0	0	2	0	0	0	0	GATTCAACCATCAGTTCTGT	84.4	1,516	20	57.3	40	1	-3.8	-0.7	-0.7	3	3	2	0	0	-1.1	3
NM_006845	Homo sapiens kinesin family member 2C (KIF2C), transcript variant 1, mRNA.	2,862	Best	82.9	735	80.9	60	-0.1	3	0	TGGAGGAGAAGGCTATGGAAGAGCTCAAGGAGATCATACAGCAAGGACCAGACTGGCTTGAGCTCTCTGAGATGACCGAGCAGCCAGACTATGACCTGGAGACCTTTGTGAACAAAGCGGAATCTGCTCTGGCCCAGCAAGCCAAGCATTTCTCAGCCCTGCGAGATGTCATCAAGGCCTTGCGCCTGGCCATGCAGCTGGAAGAGCAGGCTAGCAGACAAATAAGCAGCAAGAAACGGCCCCAGTGACGACTGCAAATAAAAATCTGTTTGGTTTGACACCCAGCCTCTTCCCTGGCCCTCCCCAGAGAACTTTGGGTACCTGGTGGGTCTAGGCAGGGTCTGAGCTGGGACAGGTTCTGGTAAATGCCAAGTATGGGGGCATCTGGGCCCAGGGCAGCTGGGGAGGGGGTCAGAGTGACATGGGACACTCCTTTTCTGTTCCTCAGTTGTCGCCCTCACGAGAGGAAGGAGCTCTTAGTTACCCTTTTGTGTTGCCCTTCTTTCCATCAAGGGGAATGTTCTCAGCATAGAGCTTTCTCCGCAGCATCCTGCCTGCGTGGACTGGCTGCTAATGGAGAGCTCCCTGGGGTTGTCCTGGCTCTGGGGAGAGAGACGGAGCCTTTAGTACAGCTATCTGCTGGCTCTAAACCTTCTACGCCTTTGGGCCGAGCACTGAATGTCTTGTACTTTAAAAAAATGTTTCTGAGACCTCTTTCTACTTTACTGTCTCCCT	TGGAGGAGAAGGCTATGGA	87.4	2,027	19	61	52.6	2	-3.3	0	0	0	0	3	0	0	0	0	AGGGAGACAGTAAAGTAGAAAGAG	75.7	2,761	24	61	41.7	1	-3.3	0	0	0	0	3	0	0	0	0
NM_006907	Homo sapiens pyrroline-5-carboxylate reductase 1 (PYCR1), transcript variant 1, mRNA; nuclear gene for mitochondrial product.	2,269	Best	89.3	737	83.4	59.8	0	0	0	ACCTTCTCTTCTCTTGTCACTAGGGGGACTAGGGGGTCCCCAAAGTGGCCCACTTTCTGTGGCTCTGATCAGCGCAGGGGCCAGCCAGGGACATAGCCAGGGAGGGGCCACATCACTTCCCACTGGAAATCTCTGTGGTCTGCAAGTGCTTCCCAGCCCAGAACAGGGGTGGATTCCCCAACCTCAACCTCCTTTCTTCTCTGCTCCCAAACCATGTCAGGACCACCTTCCTCTAGAGCTCGGGAGCCCGGAGGGTCTTCACCCACTCCTACTCCAGTATCAGCTGGCACGGGCTCCTTCCTGAGAGCAAAGGTCAAGGACCCCCTCTGTGAAGGCTCAGCAGAGGTGGGATCCCACGCCCCCTCCCGGCCCCTCCCTGCCCTCCATTCAGGGAGAAACCTCTCCTTCCCGTGTGAGAAGGGCCAGAGGGTCCAGGCATCCCAAGTCCAGCGTGAAGGGCCACAGCCCCTCTTGGCTGCCAAGCACGCAGATCCCATGGACATTTGGGGAAAGGGCTCCTTGGGCTGCTGGTGAACTTCTGTGGCCACCACCTCCTGCTCCTGACCTCCCTGGGAGGGTGCTATCAGTTCTGTCCTGGCCCTTTCAGTTTTATAAGTTGGTTTCCAGCCCCCAGTGTCCTGACTTCTGTCTGCCACATGAGGAGGGAGGCCCTGCCTGTGTGGGAGGGTGGTTACTGTGGGTGGAATAGTGGAGGCCTTCAACTGATTAGACAAGGC	ACCTTCTCTTCTCTTGTC	87.4	1,477	18	54.5	44.4	1	-3.7	0	0	0	0	2	0	0	0	0	GCCTTGTCTAATCAGTTG	87.8	2,213	18	54.5	44.4	1	-3.7	0	0	0	0	2	0	0	0	0
NM_007360	Homo sapiens killer cell lectin like receptor K1 (KLRK1), mRNA.	1,576	Best	82.2	607	79	58.3	0	0	0	AAGCCAGGAACAGAGAAGAGATTACACCAGCGGTAACACTGCCAACTGAGACTAAAGGAAACAAACAAAAACAGGACAAAATGACCAAAGACTGTCAGATTTCTTAGACTCCACAGGACCAAACCATAGAACAATTTCACTGCAAACATGCATGATTCTCCAAGACAAAAGAAGAGAGATCCTAAAGGCAATTCAGATATCCCCAAGGCTGCCTCTCCCACCACAAGCCCAGAGTGGATGGGCTGGGGGAGGGGTGCTGTTTTAATTTCTAAAGGTAGGACCAACACCCAGGGGATCAGTGAAGGAAGAGAAGGCCAGCAGATCACTGAGAGTGCAACCCCACCCTCCACAGGAAATTGCCTCATGGGCAGGGCCACAGCAGAGAGACACAGCATGGGCAGTGCCTTCCCTGCCTGTGGGGGTCATGCTGCCACTTTTAATGGGTCCTCCACCCAACGGGGTCAGGGAGGTGGTGCTGCCCCAGTGGGCCATGATTATCTTAAAGGCATTATTCTCCAGCCTTAAGTAAGATCTTAGGACGTTTCCTTTGCTATGATTTGTACTTGCTTGAGTCCCATGACTGTTTCTCTTCCTCTCTTTCTTCCTT	AAGCCAGGAACAGAGAAGA	87.4	838	19	59.8	47.4	1	-3.5	0	0	0	0	3	0	0	0	0	AAGGAAGAAAGAGAGGAAGAGA	75.2	1,444	22	59.9	40.9	1	-3.5	0	0	0	0	3	0	0	0	0
NM_012238	Homo sapiens sirtuin 1 (SIRT1), transcript variant 1, mRNA.	4,107	Best	76.6	846	73.1	54.7	-1.3	3	0	GGAGAGCACTCGGTTGTCTTTACTTTTAAAAGTAATACTTGGTGCTAAGAATTTCAGGATTATTGTATTTACGTTCAAATGAAGATGGCTTTTGTACTTCCTGTGGACATGTAGCAATGTCTATATTGGCTCATAAAACTAACCTGAAAAACAAATAAATGCTTTGGAAATGTTTCAGTTGCTTTAGAAACATTAGTGCCTGCCTGGATCCCCTTAGTTTTGAAATATTTGCCATTGTTGTTTAAATACCTATCACTGTGGTAGAGCTTGCATTGATCTTTTCCACAAGTATTAAACTGCCAAAATGTGAATATGCAAAGCCTTTCTGAATCTATAATAATGGTACTTCTACTGGGGAGAGTGTAATATTTTGGACTGCTGTTTTCCATTAATGAGGAGAGCAACAGGCCCCTGATTATACAGTTCCAAAGTAATAAGATGTTAATTGTAATTCAGCCAGAAAGTACATGTCTCCCATTGGGAGGATTTGGTGTTAAATACCAAACTGCTAGCCCTAGTATTATGGAGATGAACATGATGATGTAACTTGTAATAGCAGAATAGTTAATGAATGAAACTAGTTCTTATAATTTATCTTTATTTAAAAGCTTAGCCTGCCTTAAAACTAGAGATCAACTTTCTCAGCTGCAAAAGCTTCTAGTCTTTCAAGAAGTTCATACTTTATGAAATTGCACAGTAAGCATTTATTTTTCAGACCATTTTTGAACATCACTCCTAAATTAATAAAGTATTCCTCTGTTGCTTTAGTATTTATTACAATAAAAAGGGTTTGAAATATAGCTGTTCTTTATGCATAAAACACCCAGCTAGGACCATTACTGCCAG	GGAGAGCACTCGGTTGTC	84.3	2,906	18	61.6	61.1	1	-4	-0.9	-0.9	3	3	2	0	0	0	0	CTGGCAGTAATGGTCCTAGC	72.7	3,751	20	61.9	55	2	-4	-1.1	0	0	3	2	0	0	-1.6	4
NM_012413	Homo sapiens glutaminyl-peptide cyclotransferase (QPCT), mRNA.	1,683	Best	80	983	75.4	55.3	-0.7	3	0	GCCACTATGACTCCAAGTATTTTTCCCACTGGAACAACAGAGTGTTTGTAGGAGCCACTGATTCAGCCGTGCCATGTGCAATGATGTTGGAACTTGCTCGTGCCTTAGACAAGAAACTCCTTTCCTTAAAGACTGTTTCAGACTCCAAGCCAGATTTGTCACTCCAGCTGATCTTCTTTGATGGTGAAGAGGCTTTTCTTCACTGGTCTCCTCAAGATTCTCTCTATGGGTCTCGACACTTAGCTGCAAAGATGGCATCGACCCCGCACCCACCTGGAGCGAGAGGCACCAGCCAACTGCATGGCATGGATTTATTGGTCTTATTGGATTTGATTGGAGCTCCAAACCCAACGTTTCCCAATTTTTTTCCAAACTCAGCCAGGTGGTTCGAAAGACTTCAAGCAATTGAACATGAACTTCATGAATTGGGTTTGCTCAAGGATCACTCTTTGGAGGGGCGGTATTTCCAGAATTACAGTTATGGAGGTGTGATTCAGGATGACCATATTCCATTTTTAAGAAGAGGTGTTCCAGTTCTGCATCTGATACCGTCTCCTTTCCCTGAAGTCTGGCACACCATGGATGACAATGAAGAAAATTTGGATGAATCAACCATTGACAATCTAAACAAAATCCTACAAGTCTTTGTGTTGGAATATCTTCATTTGTAATACTCTGATTTAGTTTAGGATAATTGGTTCTAGAATTGAATTCAAAAGTCAAGGCATCATTTAAAATAATCTGATTTCAGACAAATGCTGTGTGGAAACATCTATCCTATAGATCATCCTATTCTTATGTGTCTTTGGTTATCAGATCAATTACAGAATAATTGTGTTGTGATATTGTGTCCTAAATTGCTCATTAATTTTTATTTACAGATTGAAAAAGAGGGACCGTGTAAAGAAAATGGAAAATAAATATCTTTCAAAGACTCTTTTAGATAAACACGATGAGGCAAAATCAGGTTCATTCATTCAACG	GCCACTATGACTCCAAGTAT	82.8	518	20	58.3	45	1	-4.3	0	0	0	0	2	-0.8	3	-0.8	3	CGTTGAATGAATGAACCTGA	79	1,500	20	58	40	2	-4.3	-0.7	-0.7	3	3	2	0	0	0	0
NM_013289	Homo sapiens killer cell immunoglobulin like receptor, three Ig domains and long cytoplasmic tail 1 (KIR3DL1), transcript variant 1 (reference allele), mRNA.	1,901	Best	86	811	80.5	59.5	-0.7	3	-0.7	CGCAAGGTCAACAGAACATTCCAGGCAGATTTCCCTCTGGGCCCTGCCACCCACGGAGGGACCTACAGATGCTTCGGCTCTTTCCGTCACTCTCCCTACGAGTGGTCAGACCCGAGTGACCCACTGCTTGTTTCTGTCACAGGAAACCCTTCAAGTAGTTGGCCTTCACCCACAGAACCAAGCTCCAAATCTGGTAACCCCAGACACCTGCACATTCTGATTGGGACCTCAGTGGTCATCATCCTCTTCATCCTCCTCCTCTTCTTTCTCCTTCATCTCTGGTGCTCCAACAAAAAAAATGCTGCTGTAATGGACCAAGAGCCTGCAGGGAACAGAACAGCCAACAGCGAGGACTCTGATGAACAAGACCCTGAGGAGGTGACATACGCACAGTTGGATCACTGCGTTTTCACACAGAGAAAAATCACTCGCCCTTCTCAGAGGCCCAAGACACCCCCTACAGATACCATCTTGTACACGGAACTTCCAAATGCTAAGCCCAGATCCAAAGTTGTCTCCTGCCCATGAGCACCACAGTCAGGCCTTGAGGACGTCTTCTAGGGAGACAACAGCCCTGTCTCAAAACCGAGTTGCCAGCTCCCATGTACCAGCAGCTGGAATCTGAAGGCGTGAGTCTTCATCTTAGGGCATCGCTCCTCCTCACGCCACAAATCTGGTGCCTCTCTCTTGCTTACAAATGTCTAGGTCCCCACTGCCTGCTGGAAAGAAAACACACTCCTTTGCTTAGCCCACAGTTCTCCATTTCACTTGACCCCTGCCCACCTCTCCAACCTAACTGGCTTACTTCCTA	CGCAAGGTCAACAGAACAT	87.4	871	19	60.3	47.4	1	-3.8	0	0	0	0	2	0	0	0	0	TAGGAAGTAAGCCAGTTAGGTT	82.5	1,681	22	60.2	40.9	2	-3.8	0	0	0	0	2	0	0	0	0
NM_013378	Homo sapiens V-set pre-B cell surrogate light chain 3 (VPREB3), mRNA.	567	Best	75.6	522	83	60.7	-3.3	4	0	AAGCACCTGGAGCATATAGCCTTGCAGAACTTCTACTTGCCTGCCTCCCTGCCTCTGGCCATGGCCTGCCGGTGCCTCAGCTTCCTTCTGATGGGGACCTTCCTGTCAGTTTCCCAGACAGTCCTGGCCCAGCTGGATGCACTGCTGGTCTTCCCAGGCCAAGTGGCTCAACTCTCCTGCACGCTCAGCCCCCAGCACGTCACCATCAGGGACTACGGTGTGTCCTGGTACCAGCAGCGGGCAGGCAGTGCCCCTCGATATCTCCTCTACTACCGCTCGGAGGAGGATCACCACCGGCCTGCTGACATCCCCGATCGATTCTCGGCAGCCAAGGATGAGGCCCACAATGCCTGTGTCCTCACCATTAGTCCCGTGCAGCCTGAAGACGACGCGGATTACTACTGCTCTGTTGGCTACGGCTTTAGTCCCTAGGGGTGGGGTGTGAGATGGGTGCCTCCCCTCTGCCTCCCATTTCTGCCCCTGACCTTGGGTCCCTTTTAAACTTTCTCTGAGCCTTGCTTC	AAGCACCTGGAGCATATAG	86.9	3	19	58.2	47.4	1	-3.4	0	0	0	0	2	0	0	-0.5	4	GAAGCAAGGCTCAGAGAA	69.3	524	18	58.4	50	1	-3.4	-1.7	-1.7	3	3	2	0	0	-0.9	3
NM_013431	Homo sapiens killer cell lectin like receptor C4 (KLRC4), mRNA.	928	Best	78.8	609	74.4	53.6	-0.9	3	0	GAGGAACCTACTCAGAAGTGAGTCTGGCCCAGGACCCAAAGAGGCAGCAAAGGAAACTTAAGGGCAATAAAATCTCCATTTCAGGAACCAAACAGGAAATATTCCAAGTAGAATTAAACCTTCAAAATGCTTCTTCGGATCATCAAGGGAATGACAAGACATATCACTGCAAAGGTTTACTGCCACCTCCAGAGAAGCTCACTGCTGAGGTCCTAGGAATCATTTGCATTGTCCTGATGGCCACTGTGTTAAAAACAATAGTTCTTATTCCTTGTATTGGAGTACTGGAGCAGAACAATTTTTCCCTGAATAGAAGAATGCAGAAAGCACGTCATTGTGGCCATTGTCCTGAGGAGTGGATTACATATTCCAACAGTTGTTATTACATTGGTAAGGAAAGAAGAACTTGGGAAGAAAGAGTTTGCTGGCCTGTGCTTCGAAGAACTCTGATCTGCTTTCTATAGATAATGAGGAAGAAATGGTAAGACGTAAATGTTTCAACACTTTACTAAAAGCTTATTTCTGTCAATATCATATTTGTAGAAATCATCCATATGTTTATACATATATTTACTTCATATATTTTTAAGTCTGTGTAGTATTCAACTG	GAGGAACCTACTCAGAAG	83.4	196	18	54.7	50	1	-4.1	-1.3	-0.9	3	3	2	0	0	0	0	CAGTTGAATACTACACAGAC	81.4	804	20	55	40	1	-4.1	-0.8	-0.8	3	3	2	0	0	0	0
NM_014011	Homo sapiens suppressor of cytokine signaling 5 (SOCS5), transcript variant 1, mRNA.	4,786	Best	75	949	71.8	52.3	-2.9	4	0	GCATCAGAAGCAGGTTAAATGAAGTCTTGTGAATTTGTAATAGATCAGTACCATTTATTGGTTTGGGGACCATCTTAATTAAAAATAAATGCCCAAAATGTAGAACTTTAACCAAAGACTTGTCCCTTTTAAAGCAAAATGGGGATTGAAGGGACTTATAATTTCTGTTGTTTCTAATTAAAGTCCCTGAAGATCATATACCAAAGTGTTTGAGAACTTCATCCAAACCTACTTTAAAGCATTATGTGCAATTAAGTTGTTATGACATAATTATATTGCCTAATTGTTGGGTCTTTTTTCTTGAGCTTATAATGTACCTGGAAAATAAACCTCTTGAGAAAAAGAAAAGTTCATACTGATTATTGGAAAAGGACTATATATGTGAGCAAGATTGTGTTTTAGAGAGGAAACTTGAAACTCCAAGAAAGCACTTGATGTTTTTATATGCTTGTAGCAAATTGATGTTCTAACTGTAGTTTTATAGAAAGTATTAATGCTTTTATGTATTTCAAAACTTTCATATGTTAAATGGAAATTGTTTTAAATGTGTTTGAGTTTATGTAAGCATGTATACACTGTGCTAAAAGTCACATGTTTCAGTTTGTGTATAATATTAATATGCAATTTTTGGTTTAAATTTTTGTCTTAAAATATTAGTGGCTTACATTTTAAAAAAGAAAAATCACCAGCATGAACTTGCACCTAAGTCTATATTCACTGTGTCCTTTTCTGAATCCCATTGTAGCCTGTCAACTAAATTTGAGTGTTAACGGTCTTTTTAAAGTGCATTTAAATACAAACCAGGAATTTCTTTAGAAGTTGAGATACATCTTTATAGTTGAAATAATTAACCCAAGAAAAGGTTGCTTTGATTTGTACCCATTCTCATTCATTTTCTTCATTCCCTTACACACACACACACACCTCTCCCTTCCGCATACATATAAGT	GCATCAGAAGCAGGTTAA	86	3,623	18	56.4	44.4	1	-4	0	0	0	0	2	0	0	-0.8	4	ACTTATATGTATGCGGAAGG	81.2	4,571	20	56.3	40	2	-4	-0.5	0	0	4	2	-0.5	3	-0.5	3
NM_014146	Homo sapiens linker for activation of T cells family member 2 (LAT2), transcript variant 3, mRNA.	1,753	Best	85.6	988	80.6	58.3	-0.9	3	0	CGGAAGAAGATGAGGAATCTGAGGATTATCAGAACTCAGCATCCATCCATCAGTGGCGCGAGTCCAGGAAGGTCATGGGGCAACTCCAGAGAGAAGCATCCCCTGGCCCGGTGGGAAGCCCAGACGAGGAGGACGGGGAACCGGATTACGTGAATGGGGAGGTGGCAGCCACAGAAGCCTAGGGCAGACCAAGAAGAAAGGAGCCAAGGCAAAGAGGGACCACTGTGCTCATGGACCCATCGCTGCCTTCCAAGGACCATTTCCCAGAGCTACTCAACTTTTAAGCCCCTGCCATGGTTGCTCCTGGAAGGAGAACCAGCCACCCTGAGGACCACCTGGCCATGCGTGCACAGCCTGGGAAAAGACAGTTACTCACGGGAGCTGCAGGCCCGTCACCAAGCCCTCTCCCGACCCAGGCTTTGTGGGGCAGGCACCTGGTACCAAGGGTAACCCGGCTCCTGGTATGGACGGATGCGCAGGATTTAGGATAAGCTGTCACCCAGTCCCCATAACAAAACCACTGTCCAACACTGGTATCTGTGTTCTTTTGTGCTATGAATTTGGATTCCTAATTGCTATTGTTGGTTGCTGGGGTTTTAAATGATTGATAAGCTTGTACAGTTAACTTATAGAGGGGGAGCCATATTTAACATTCTGGATTTCAGAGTAGAGATTTCTGTGTTGTCTCCTAGAAAGCATTACATGTAGTTTATTTCAGCATCCTTGTTGGGTGGGGCCCTGGCTCTCTTCCCCTTTGGTGGGACCTCCCCTTTCTTTGGGCTTCAGTTCACTCAGGAAGAAATGAGGCTGTCGCCATCTTTATGTGCTTCCAGTGGAAATGTCACTTGCTACAGACAATAGTGCATGAGAGTCTAGAGAAGTAGTGACCAGAACAGGGCAGAGTAGGTCCCCTCCATGGCCCTGAATCCTCCTCTGCTCCAGGGCTGGCCTCTGCAGAGCTGATTAAACAGTGTTGTGACTGTCTCAT	CGGAAGAAGATGAGGAATC	86.2	663	19	56.6	47.4	1	-3.8	0	0	0	0	2	-0.4	3	-0.4	3	ATGAGACAGTCACAACAC	84	1,650	18	56	44.4	1	-3.8	-1.1	-0.9	3	3	2	0	0	0	0
NM_014218	Homo sapiens killer cell immunoglobulin like receptor, two Ig domains and long cytoplasmic tail 1 (KIR2DL1), mRNA.	1,614	Best	85.8	810	80	59	-0.7	3	-0.7	CCAAGGTCAACGGAACATTCCAGGCTGACTTTCCTCTGGGCCCTGCCACCCACGGAGGGACCTACAGATGCTTCGGCTCTTTCCATGACTCTCCATACGAGTGGTCAAAGTCAAGTGACCCACTGCTTGTTTCTGTCACAGGAAACCCTTCAAATAGTTGGCCTTCACCCACTGAACCAAGCTCCAAAACCGGTAACCCCCGACACCTGCACATTCTGATTGGGACCTCAGTGGTCATCATCCTCTTCATCCTCCTCTTCTTTCTCCTTCATCGCTGGTGCTCCAACAAAAAAAATGCTGCGGTAATGGACCAAGAGTCTGCAGGAAACAGAACAGCGAATAGCGAGGACTCTGATGAACAAGACCCTCAGGAGGTGACATACACACAGTTGAATCACTGCGTTTTCACACAGAGAAAAATCACTCGCCCTTCTCAGAGGCCCAAGACACCCCCAACAGATATCATCGTGTACACGGAACTTCCAAATGCTGAGTCCAGATCCAAAGTTGTCTCCTGCCCATGAGCACCACAGTCAGGCCTTGAGGGCGTCTTCTAGGGAGACAACAGCCCTGTCTCAAAACCGGGTTGCCAGCTCCCATGTACCAGCAGCTGGAATCTGAAGGCGTGAGTCTGCATCTTAGGGCATCGATCTTCCTCACACCACAAATCTGAATGTGCCTCTCTCTTGCTTACAAATGTCTAAGGTCCCCACTGCCTGCTGGAGAAAAAACACACTCCTTTGCTTAACCCACAGTTCTCCATTTCACTTGACCCCTGCCCACCTCTCCAACCTAACTGGCTTACTTCCT	CCAAGGTCAACGGAACATT	87.4	582	19	59.9	47.4	1	-3.4	0	0	0	0	2	0	0	0	0	AGGAAGTAAGCCAGTTAGGT	82.4	1,391	20	59.7	45	2	-3.4	0	0	0	0	2	0	0	0	0
NM_014248	Homo sapiens ring-box 1 (RBX1), mRNA.	1,169	Best	81.5	796	78.2	59.4	-1.5	3	0	GGCAGCGATGGATGTGGATACCCCGAGCGGCACCAACAGCGGCGCGGGCAAGAAGCGCTTTGAAGTGAAAAAGTGGAATGCAGTAGCCCTCTGGGCCTGGGATATTGTGGTTGATAACTGTGCCATCTGCAGGAACCACATTATGGATCTTTGCATAGAATGTCAAGCTAACCAGGCGTCCGCTACTTCAGAAGAGTGTACTGTCGCATGGGGAGTCTGTAACCATGCTTTTCACTTCCACTGCATCTCTCGCTGGCTCAAAACACGACAGGTGTGTCCATTGGACAACAGAGAGTGGGAATTCCAAAAGTATGGGCACTAGGAAAAGACTTCTTCCATCAAGCTTAATTGTTTTGTTATTCATTTAATGACTTTCCCTGCTGTTACCTAATTACAAATTGGATGGAACTGTGTTTTTTTCTGCTTTGTTTTTTCAGTTTGCTGTTTCTGTAGCCATATTGTATTCTGTGTCAAATAAAGTCCAGTTGGATTCTGGAACGGATGCTCTCTCTTGTGTATGTGAACAAAGTGAACATAAATGAAGAGTCTCCCCTTCCAAGGCTGAAAACTCAGCTTTTGAAAGTGAAATGTTTGTTCATCGGGGCCAGAGCAGGGTTGTCCTCTGAGCGCATCACTTAGTGACGAGGAATCCAACAGCTCAAGGCAGAGTGTGGATCACCGGCTCCCGAAAACAGCAGTCAGCCCTTCTTTCTCCTGTGTGACAGCAGTGGGCAGCTGAAAGAGGGAAGAATGTGGGATTCAGTCATCAAACCCAGTTCTGAGTCCTGGTTCCACA	GGCAGCGATGGATGTGGATAC	87.4	27	21	65.2	57.1	1	-3.5	0	0	0	0	2	0	0	0	0	TGTGGAACCAGGACTCAGAACT	74.9	822	22	65	50	1	-3.5	-1.5	0	0	3	2	0	0	0	0
NM_014398	Homo sapiens lysosomal associated membrane protein 3 (LAMP3), mRNA.	3,196	Best	80.4	814	75	55.1	-0.7	3	-0.7	TAGGTGGCTACAGATGGTAGAACTAAACAATAAGCAAGAGACAATAATAATGGCCCTTAATTATTAACAAAGTGCCAGAGTCTAGGCTAAGCACTTTATCTATATCTCATTTCATTCTCACAACTTATAGGTGAATGAGTAAACTGAGACTTAAGGGAACTGAATCACTTAAATGTCACCTGGCTAACTGATGGCAGAGCCAGAGCTTGAATTCATGTTGGTCTGACATCAAGGTCTTTGGTCTTCTCCCTACACCAAGTTACCTACAAGAACAATGACACCACACTCTGCCTGAAGGCTCACACCTCATACCAGCATACGCTCACCTTACAGGGAAATGGGTTTATCCAGGATCATGAGACATTAGGGTAGATGAAAGGAGAGCTTTGCAGATAACAAAATAGCCTATCCTTAATAAATCCTCCACTCTCTGGAAGGAGACTGAGGGGCTTTGTAAAACATTAGTCAGTTGCTCATTTTTATGGGATTGCTTAGCTGGGCTGTAAAGATGAAGGCATCAAATAAACTCAAAGTATTTTTAAATTTTTTTGATAATAGAGAAACTTCGCTAACCAACTGTTCTTTCTTGAGTGTATAGCCCCATCTTGTGGTAACTTGCTGCTTCTGCACTTCATATCCATATTTCCTATTGTTCACTTTATTCTGTAGAGCAGCCTGCCAAGAATTTTATTTCTGCTGTTTTTTTTGCTGCTAAAGAAAGGAACTAAGTCAGGATGTTAACAGAAAAGTCCACATAACCCTAGAATTCTTAGTCAAGGAATAATTCAAGTCAGCCTAGAGACCATGTTGACTT	TAGGTGGCTACAGATGGT	87.4	2,276	18	58.4	50	2	-3.5	-0.1	-0.1	3	3	2	0	0	0	0	AAGTCAACATGGTCTCTAGG	78	3,089	20	58.2	45	2	-3.5	-2.3	0	0	4	2	0	0	-1.6	4
NM_014442	Homo sapiens sialic acid binding Ig like lectin 8 (SIGLEC8), transcript variant 1, mRNA.	2,949	Best	87.6	538	78.2	58.5	0	0	0	ACTCGGCTACTCAGGACAGGGCTGGAATTTAAAGCCTGTCCGATTCTGAGGTCTCTTCTCTCATCTAGCACTGAGTCAAGCAATCAGCAGGCTGGGCACCCCTTAGCCATAAGTTTTCAGGAAATAAATTCCTTGAGGGCATTGACTTTTACAAAAGAGGGAGCAGCAATGGCCTAGAGTCTCAGGAACAAGACAGGTGCACTGAGGAGATGAAGGCCGGGACCCCCTGCCCAACCTGTATGGCGGGTCTGTACTTATTTTGTTTACCCCCAATTTAAAACGTTTTTTTTTATTGCAGGTTGTTTGTTTGATATGGTTTGGCTGTGTCCCCACCCAAATCTTATCTAGAATTGTAATCAGAATTATAATCCCCATGTGTTGGGGGAGGGACCTGGTGGGAGGTGATAGGATCATGGGGGTGGTTCCCCCATGCTGTTCTGATAGTGAGTGAGTTATCACGAGATCTGATGGTTTTGTAAGTGGTGGTTTCCCCTGCTCTTCTCTCTTGCCTGCCACCATGTAAGATGTGCCTGGTTCC	ACTCGGCTACTCAGGACAG	85.4	2,327	19	62.3	57.9	1	-2.7	0	0	0	0	2	0	0	0	0	GGAACCAGGCACATCTTACAT	87.2	2,864	21	62.1	47.6	1	-2.7	0	0	0	0	2	0	0	0	0
NM_014722	Homo sapiens RHO family interacting cell polarization regulator 2 (RIPOR2), transcript variant 1, mRNA.	5,553	Best	76.5	501	74.4	54.4	-2.3	4	-0.7	GTGGAGGAACCTAGAAGTCAGAGAAATCCTAATGGAGTAGGAGTGGAGGAACATTTAAAGTGGTCCCTCCTTCTGTAAAAATGACCGTGGGATTAGAAAGAAGGACATCCTGAGGGGTGGTTACTGCCCCCAGGGAAATCACTCACTGGTAGGATTCCCTGGCCAAATAGTTCAAACATCAGGTCCCATTATTGCTTCAGTATCAGAGATGCAAGTTCATTAAGCAAAGTACAAGACCATTCAGTAGCTCTTATTAAAATATCTTTTCTTCCTCTAAAGAGTGTACAAGGTGGGGTATGCCAAGGTATCAAAACAATATATGTGAGTGTAATTTAAACTGTGGAATATCAACTGTACTATGGACGTGTTTGTATCATTTAGATGTCATTTTAAATATTTACATTTTAGCAAGACTTTTAAAAAGGACTCATTTCATTTCAAAGTGCAAATTGTTTGCCAGGCTTCTGGCAAATGGTTCTTTCAACTGTGAACTTATCGTGT	GTGGAGGAACCTAGAAGTC	83.9	4,709	19	58.1	52.6	1	-3.7	-1.6	0	0	4	2	0	0	0	0	ACACGATAAGTTCACAGTTG	76.6	5,209	20	57.6	40	1	-3.7	0	0	0	0	2	0	0	0	0
NM_014729	Homo sapiens thymocyte selection associated high mobility group box (TOX), mRNA.	4,076	Best	77.2	995	74.4	54.5	-0.7	3	-1.5	AGGTTACTTCTTGGTTCTCAGCTGGTTCTAGTCAATTCTGAACCACCACCCCCCGCCCCCCGCAAAAAAGTAAAAGTCAAACCAAACTTCCTCAAGCTGCATGCTTTTCACAAAATCCAGAAAGCATTTAAGAATTGAACTAGGGGCTGGAAGAAGTGAAAGGGAAGCATCTAAAAATGAAAGGTGAGTAACCAGATAGCAAAAGAAAAGGGAAAGCCATCCAAATTTGAAAGCTGTTGATAGAAATTGAGATTCTTGCTGTCTTTTGTGCCTCTACAAGCTACTACTCATTCCAGAATTCCTGGGTCTTCCAAGAGGATTCTTAAGGTACCAGAGATTTGCTAGGGAACCAAAAGTGCTTGAGAATCTGCCTGAGGGCTTGCATAGCTTTCACATTAAAAAAAGAAAAAGCTAGCAGATTTACTCCTTTTTAGGGGATCATATCAAGAAAGTTAGTCTGGTTGGAAACCAAGAGAATGGCTGATGTCTCTTTCTTGGAATATGTGAAATAAATTTAGCAGTTTAACTAAATACAAATATATGCATTGTGTAATCCACTCAGAATTAAACAGACAAAAGGTATGCTTGCTTTGGAATGATTTTAGGCATTGTACAACCTTGAATCACTTGAGCATGTAATAACTAATAAATAATGCAGATCCATGTGATTATTAAAATGACTGTAGCTGAGAGCTCTAATTTTCCTGTCTTGAAACTGTATAAGAACTCATGTGATTAAGTTCACAGTTTATTGTTTGTCTGTTTAGTATTTTAGAAATATACCAGCACTACTAATTAACTAATGTCTTTTATTTATTATATTATGATAAAGTAAAAATTTCACTTGCATTAAGTCTAAACTGAGAAGGTAATTACTGGGAGGAGAATGAGCAGCTTTGACTTTGACAGGCGGTTTGTGCAGGAAAGCACAGTGCCGTGTTGTTTACAGCTTTTCTAGAGCAGCTGTGCGACCAGGGTAGAGAGTGTTGAAATTC	AGGTTACTTCTTGGTTCTCA	87.4	3,005	20	57.7	40	1	-4.1	0	0	0	0	3	0	0	0	0	GAATTTCAACACTCTCTACCC	74.4	3,999	21	57.9	42.9	3	-4.1	-1.1	0	0	4	3	0	0	0	0
NM_014963	Homo sapiens strawberry notch homolog 2 (SBNO2), transcript variant 1, mRNA.	4,906	Best	80.5	636	87	62.8	0	0	-0.5	CGACATCAACTTCAAGGAGGTGCTGGAGGACATGCTGCGCTCGCTGCACGCGGGGCCGCCCTCCGAGGGCGCGCTGGGGGAGGGCGCGGGGGCGGGGGGCGCGGCGGGCGGTGGTCCCGAGCGGCAGAGCGTGATCCAGTTCAGCCCACCCTTCCCCGGCGCCCAGGCTCCTCTCTGACACGCCTTTAGGCGAAACATGCCCCAAGACACAGGGACCGTTTCTCCCCTAGGAGCAGCGGTGGGGAGCAGGGCCAAGGTCCCCTGACCACTGCTCAGAGGAGCCCTAGGCCCTGGCCGCAGTGCCTTCAGCGCCCGACCCGGGCCCCCACCTGGTCAGCCCTGGCGGGGCCCACTCAGGACAGCTGGGGGCCGGGGCGTGGCAGGGCCCTCTCTGTGCCTCTCCTCCCAAGTAGGAAGGGGCTCCGGGTGGCTGCTCTGGGACTGGGCACCCACAAGGGCTCAGTGGGCCCAAACCCTTGAAATCCGTGAAACCGGGTGGTCCCAAGAGCTAGAAACTCAGGAAACCCCAGGTGCTCAGGGCCCCGCGTCTCGGGGGCTCCGTGGGGCAGACCCCTGCTAATATATGCAATTCTCCCTCCCCCAGCCCTTCCCTGACCCCTAAGTTATTGCCCGCTC	CGACATCAACTTCAAGGA	86.9	4,147	18	56.1	44.4	2	-2.7	0	0	0	0	3	0	0	-0.5	3	GAGCGGGCAATAACTTAG	75.3	4,782	18	57	50	1	-2.7	0	0	0	0	3	0	0	0	0
NM_015868	Homo sapiens killer cell immunoglobulin like receptor, two Ig domains and long cytoplasmic tail 3 (KIR2DL3), mRNA.	1,592	Best	86.6	982	80.8	59.8	0	0	-0.1	ACATCGTCATCACAGGTCTATATGAGAAACCTTCTCTCTCAGCCCAGCCGGGCCCCACGGTTCTGGCAGGAGAGAGCGTGACCTTGTCCTGCAGCTCCCGGAGCTCCTATGACATGTACCATCTATCCAGGGAGGGGGAGGCCCATGAACGTAGGTTCTCTGCAGGGCCCAAGGTCAACGGAACATTCCAGGCCGACTTTCCTCTGGGCCCTGCCACCCACGGAGGAACCTACAGATGCTTCGGCTCTTTCCGTGACTCTCCATACGAGTGGTCAAACTCGAGTGACCCACTGCTTGTTTCTGTCACAGGAAACCCTTCAAATAGTTGGCCTTCACCCACTGAACCAAGCTCCGAAACCGGTAACCCCAGACACCTGCATGTTCTGATTGGGACCTCAGTGGTCATCATCCTCTTCATCCTCCTCCTCTTCTTTCTCCTTCATCGCTGGTGCTGCAACAAAAAAAATGCTGTTGTAATGGACCAAGAGCCTGCAGGGAACAGAACAGTGAACAGGGAGGACTCTGATGAACAAGACCCTCAGGAGGTGACATATGCACAGTTGAATCACTGCGTTTTCACACAGAGAAAAATCACTCGCCCTTCTCAGAGGCCCAAGACACCCCCAACAGATATCATCGTGTACACGGAACTTCCAAATGCTGAGCCCTGATCCAAAGTTGTCTCCTGCCCATGAGCACCACAGTCAGGCCTTGAGGGGATCTTCTAGGGAGACAACAGCCCTGTCTCAAAACTGGGTTGCCAGCTCCAATGTACCAGCAGCTGGAATCTGAAGGCGTGAGTCTGCATCTTAGGGCATCGCTCTTCCTCACACCACAAATCTGAACGTGCCTCTCCCTTGCTTACAAATGTCTAAGGTCCCCACTGCCTGCTGGAGAGAAAACACACTCCTTTGCTTAGCCCACAATTCTCCATTTCACTTGACCCCTGCCCACCTCTCCAACCTAACTGGCTTACTTCCTA	ACATCGTCATCACAGGTCTAT	87.4	389	21	60.3	42.9	1	-3.8	0	0	0	0	2	0	0	0	0	TAGGAAGTAAGCCAGTTAGGTT	82.4	1,370	22	60.2	40.9	2	-3.8	0	0	0	0	2	0	0	0	0
NM_015907	Homo sapiens leucine aminopeptidase 3 (LAP3), mRNA.	2,209	Best	79.9	855	79.1	57.1	-0.5	3	-1	GTCTTGGATTGAGGAACAGGCAATGGGATCATTCCTCAGTGTGGCCAAAGGATCTGACGAGCCCCCAGTCTTCTTGGAAATTCACTACAAAGGCAGCCCCAATGCAAACGAACCACCCCTGGTGTTTGTTGGGAAAGGAATTACCTTTGACAGTGGTGGTATCTCCATCAAGGCTTCTGCAAATATGGACCTCATGAGGGCTGACATGGGAGGAGCTGCAACTATATGCTCAGCCATCGTGTCTGCTGCAAAGCTTAATTTGCCCATTAATATTATAGGTCTGGCCCCTCTTTGTGAAAATATGCCCAGCGGCAAGGCCAACAAGCCGGGGGATGTTGTTAGAGCCAAAAACGGGAAGACCATCCAGGTTGATAACACTGATGCTGAGGGGAGGCTCATACTGGCTGATGCGCTCTGTTACGCACACACGTTTAACCCGAAGGTCATCCTCAATGCCGCCACCTTAACAGGTGCCATGGATGTAGCTTTGGGATCAGGTGCCACTGGGGTCTTTACCAATTCATCCTGGCTCTGGAACAAACTCTTCGAGGCCAGCATTGAAACAGGGGACCGTGTCTGGAGGATGCCTCTCTTCGAACATTATACAAGACAGGTTGTAGATTGCCAGCTTGCTGATGTTAACAACATTGGAAAATACAGATCTGCAGGAGCATGTACAGCTGCAGCATTCCTGAAAGAATTCGTAACTCATCCTAAGTGGGCACATTTAGACATAGCAGGCGTGATGACCAACAAAGATGAAGTTCCCTATCTACGGAAAGGCATGACTGGGAGGCCCACAAGGACTCTCATTGAGTTCTTACTTCGTTTCAGTCAAGACAATGCTTAGTTCAG	GTCTTGGATTGAGGAACA	87.4	979	18	55.6	44.4	1	-3.5	0	0	0	0	2	0	0	0	0	CTGAACTAAGCATTGTCTTG	74	1,833	20	56.2	40	1	-3.5	0	0	0	0	2	-0.5	3	-0.5	3
NM_015995	Homo sapiens Kruppel like factor 13 (KLF13), transcript variant 1, mRNA.	6,845	Best	82.5	918	82.9	61	0	0	0	TACTACTGATACACGCCTGAGCACCCTTTAGGGCGAGGCGCCGCCTCCTGCCTGCTGTCCTGTCCCTCAGCATCAGAAGAGTTGAATTCAGCAGGAGACGGGAGCCCGGTGTCCATGAGGGAAGAGGGGTCGCGCTTGGTTTCTACTGACCCCCATGAAGATTTCAGACTTGCAGTGCGGCCACCTGGCCCTGCCCTGCCTCTCTCTTTCTCATACAGCTTTAAAACTTTACTACTTTTATTTAAAAATGAACTGGATGGGAGAGAAGTAGCGTCCCCTACCCTACAAGTCACACATTCCGGGGAGGGGGGTGGGGGGTGGAGGCAGGAAGTCATGGGGGTGGGGGTGGGAGCACGGGAACAGCTTTCTTAAGGCCTCAGGGTCCTGTTTTCCCTGGCCTCTTCTAGAGGGCCCGTGGACAGGTCGCAGTGCGTGCTTATTTGGAAACCAGGTGTGTGAGCCGAATGCCTGCCAGGCCATGCACTCAGCAGAGGAGCCCTTGTACCTGGCTGCCCTGAGAGGAGCAAGAGGCCACCTCCCATGTGGCTCTAGACACCACGTGGGCTCATTAGCCCCAGCGTCTGTGCCGGCTCCAGGTGCCTGCCTCTGGGTGTGTGAGTGGGAGACTTTGCTCCCTGGCCTCATCCTAGAGAGGCCCCTGGTGCCTAGTGCTGAGGCCTCTGGGGCTGGAAAGCCTCAGCAGAAAGGAGGCACTACTGAGCAACTATGCATTGTCATTGTCGGGTTTGGGGCTTTCGGTGGTTCCTTGGTGACTGGGAATTGCTTGTGTGCATGTGTTGGGTGCATGCTTCCGGGTCTCAGCTGCCCCAGGCCCGCACAGGCAACCCCTTCCCATCCAAAGCCATTGGTGGAGCTTCTCTGGAATCATTTGCCAAAAGCCCAAGGCAGAATCCAAGG	TACTACTGATACACGCCTGAG	87.4	5,607	21	60.4	47.6	1	-4.1	0	0	0	0	2	0	0	0	0	CCTTGGATTCTGCCTTGG	76.2	6,524	18	59.6	55.6	2	-4.1	0	0	0	0	2	0	0	0	0
NM_016195	Homo sapiens kinesin family member 20B (KIF20B), transcript variant 2, mRNA.	6,321	Best	79	550	71.9	53.3	-1.7	4	-0.3	ACAGGATGTAATAGGTCAGGTATTTGGTTTACTTATATTTAACAATGTCTTATGAATTTTTTTTACTTTATCTGTTATACAACTGATTTTACATATCTGTTTGGATTATAGCTAGGATTTGGAGAATAAGTGTGTACAGATCACAAAACATGTATATACATTATTTAGAAAAGATCTCAAGTCTTTAATTAGAATGTCTCACTTATTTTGTAAACATTTTGTGGGTACATAGTACATGTATATATTTACGGGGTATGTGAGATGTTTTGACACAGGCATGCAATGTGAAATACGTGTATCATGGAGAATGAGGTATCCATCCCCTCAAGCATTTTTCCTTTGAATTACAGATAATCCAATTACATTCTTTAGATCATTTAAAAATATACAAGTAAGTTATTATTGATTATAGTCACTCTATTGTGCTATCAGATAGTAGATCATTCTTTTTATCTTATTTGTTTTTGTACCCATTAACCATCCCCACCTCCCCCTGCAACCGTCAGTACCCTTACCAGCCACTGGTAACCATTCTTCTACTCTGTATGCC	ACAGGATGTAATAGGTCAGGTA	84.1	5,719	22	59.5	40.9	2	-3.6	-1	-1	3	3	2	0	0	0	0	GGCATACAGAGTAGAAGAATGG	85.6	6,268	22	60	45.5	2	-3.6	-0.3	-0.3	3	3	2	-0.5	3	-0.5	3
NM_016388	Homo sapiens T cell receptor associated transmembrane adaptor 1 (TRAT1), transcript variant 1, mRNA.	1,831	Best	77	992	71.7	53.7	0	0	-0.5	GCACAGAGGACACAGAAGGACTTGGCAGCAGGGTGATGACCTGATCATTTGTTGATGGGATGGTGGCTTACCTCTTATTCACAGCTTACACTTATGCATGCCAAATGTAAGGCCATGAAAATCAGTATTTCAAATAACTTAAAAAATGCTTTACTACTAAAATGTAAAAAATTAATGTGCTCACCTCGGCAGCACATATACTAAAAATTAATAAGACCCAGCTTGAAAATTGAGCCTGATAACAAGATTACAAATTCACAATACCTAATACTTAGGGAAATATAAAAATTTAAGCATGAATGTGTTCTGGAACACGTTAGAAGAAAAATAAAAGCCAATGAGTTTTTTTTTAATTCTCCTTTCTCACCAATGGGCAATAGCCCATAATTGAAATAAATTTCTGATTGAAAGGTATAGGAAACATTAAAATGCATTACTAAGAGAAGTAATATAATTTTCTTACAAAGTATTTTTCCCAAAGATAGCTTTACTATTTCAAAAATTGTCAAATTAATGCATGCTCCTTACAACAAACAAATATCAAAAAGAGTTTAGGAATTCTACTAGCCAGAGATAGTCACTTGGAGAAACTTTCTATATATCCTTCTAAATATTTTTCTGGGCATGCTTATGTATGTACATCAGTTGTTTCTTTTTATTTTGAACCAAAAATGTGGTTTCTTTTGTACACATTACTTAAACTTTCTTTCCAGTCAACAATATATTGTGGATTTATTTTCACTGTTATATTTAACTATATATAAATACGCATATATTGTAATTTTAATGTCTGCTTAGCACCCCACTGATAACCAAATCACAGTTTATTTAAATAATTTTAATGACTTTTCAAAAACAATTTATTGATGCAAAAAGCAAGGTTGAGATGACAATGTTTCTTTCAATAATTAAAAAATACTGCTTCACTGTCTTCTCTCTGTTTCATCAGAAACACATACTATAATACTTGTCTCTGTCCTTAAGTGTGATAC	GCACAGAGGACACAGAAGG	87.4	767	19	61.9	57.9	2	-3.8	0	0	0	0	2	0	0	0	0	GTATCACACTTAAGGACAGAGACA	74.1	1,758	24	61.6	41.7	1	-3.8	-3.9	0	0	6	2	0	0	0	0
NM_017578	Homo sapiens rhophilin associated tail protein 1 (ROPN1), transcript variant 1, mRNA.	1,614	Best	83.7	972	78	57.5	-0.4	3	0	CTCAGACAGATAAGCCAACATGCATCCCGCCGGAGCTGCCGAAGATGCTGAAGGAGTTTGCCAAAGCCGCCATTAGGGTGCAGCCGCAGGACCTCATCCAGTGGGCAGCCGATTATTTTGAGGCCCTGTCCCGTGGAGAGACGCCTCCGGTGAGAGAGCGGTCTGAGCGAGTCGCTTTGTGTAACCGGGCAGAGCTAACACCTGAGCTGTTAAAGATCCTGCATTCTCAGGTTGCTGGCAGACTGATCATCCGTGCAGAGGAGCTGGCCCAGATGTGGAAAGTGGTGAATCTCCCAACAGATCTGTTTAATAGTGTGATGAATGTGGGTCGCTTCACGGAGGAGATCGAGTGGCTGAAGTTTTTAGCCCTTGCTTGCAGCGCTCTGGGAGTTACTATTACCAAAACTCTCAAGATAGTGTGTGAGGTCTTATCATGTGACCATAATGGTGGGTCGCCCCGGATCCCGTTCAGCACCTTCCAGTTTCTCTACACGTATATTGCCAAAGTGGATGGGGAGATCTCTGCATCACATGTCAGCAGGATGCTAAACTACATGGAACAGGAAGTAATTGGCCCTGATGGTATAATCACAGTGAATGACTTTACCCAAAACCCCAGGGTTCAGCTGGAGTAAAAGCACAATTTTGGCAATTTTAAAGGAAGATACAGAGATGATTGTACTTCAGAATGACTGAAACCCATATACCACCCAAAATCAATTTTCTTGTACAACTGGTACACACTAATAAACAATTAAACATATGAGATCAGAAATGTGCAGAATTAAGATGTGAAATTGTTGGAACAAAACACCTTCATTACCAGATTAGTATTCTTCCCACATGGACACTGAGTAAAAGTGGCTGACAAAGCATGGATAGAAAATGCATCTTCAATCAAAGCCAGACTGTCAGATTTTAAAAGGTAGTATGTTAACCAGACACAGTGTTGTTGTTCTGTGATTGTTAGGC	CTCAGACAGATAAGCCAACAT	87.4	346	21	59.4	42.9	1	-3.8	0	0	0	0	2	0	0	0	0	GCCTAACAATCACAGAACAAC	78.9	1,317	21	59.4	42.9	1	-3.8	0	0	0	0	2	0	0	0	0
NM_017620	Homo sapiens interleukin enhancer binding factor 3 (ILF3), transcript variant 4, mRNA.	6,017	Best	85.9	946	82.9	60	0	0	-0.7	ATTCTCAACACAGGACTTCCCTTAACAGTTTCCGGATCAGTGACCACCACCACGTTCAGGTTTCTGAATGCAGACCCACCACGAGGGATGGATTCCACCCGCCCGCCCTGCTGCAGATACATGCGGCACAGCAGGCACGTGCCTGGAGAGAACAGCTCCTGAGCACAGCACCCTTGGAGCCCTCACCCCGCTCACGATCCTCACCAGTGCTGATGATGCCGTCATGCTGCTGGCCTGAGACAGTATCCCAGCTACAACAGGACGACACCGGGTTCAGGAATATGTGGCTATCACCTTGAGCACTGACAGTGGCCTTCCAGGCTAGTTGCCTTCCAAACGCAGGTAGCCGACCTGCAGGAGGGCCTACAAACGGGCCCAGCAAGAGCTGGGCAACAGCTGGCTTGTGAAATGAGACACCTTGACCAATATGCTTTGGGTGGACGGTCTCCTACATGTTCAGTGGAGGCCACCAGGAGCATCCATGAGCGGGGAAGGGGTCCACACCCTTACATGGCAAGTTGATACGATGGGGTGCTTGGTGGATGGGCCATGGAGGTCCGTGAGCTGGAACTGGGCACACGCCATCCCAGAGGGCTCAGGATGCCCCAGGAAGGAAAGAAGGGCAACAGACTACACGATTGGACGTGTGTGGTTGACTGGGATGAAGTTGGAGGGAGGGGCAGGGCCTTGCAGGGGATTGGTACTGATCCCAGGGAGGAAGTGTTGGGGCTTCATGAACTAGGATGAAAGGAGGCCCCTGAGCCATGACAAGGGGCACATCCAGGATTTCCGCCACCCTGAATTTAGTAGAGCTAGTAGGCCCTGGTCGTCACTCTGGGCAGGGATGCCGTCAGCCTTGAGGGTCGCCACCCACCTGTGTGTTGCCCTCTGTCCTGGCAGGGAAACATACACCCCTTGTCTCACCACCAACCTTGCTTGTGTAGTC	ATTCTCAACACAGGACTTC	87.4	4,835	19	56.3	42.1	1	-3.8	0	0	0	0	2	0	0	0	0	GACTACACAAGCAAGGTT	81.7	5,780	18	56.3	44.4	2	-3.8	0	0	0	0	2	0	0	0	0
NM_018643	Homo sapiens triggering receptor expressed on myeloid cells 1 (TREM1), transcript variant 1, mRNA.	3,252	Best	83.5	655	79.8	58.7	-2.4	4	-1.3	ACCGCATCAGATTCTCCTGGAGCATAAAGCAAATGCTTTATGAGTCCAGGGCCCCTGCAGACCTACTGTATACTAGTATACAGCTCCCTCTTAGTGGATCTCAAGCTTGTTTCCAAAAAGTCATTACACTCCTTACCAAAGCCCATGACACATTCATACAGATTCATCCAGACATAACCCACTGCATGGTCCAGTGCATGCTTGTGTGCTTAACTTATTATAGATCAAGTGTTATTTAAGTCCAACATATTAAACGTGACTGAAATATTATATGCACTAAATCGGAAGACAAATGGCCGTGCTGGATACTCTCCCATTTGCACTTACAGGCCACGCCATGCTCCATCCTCCCCATCCTGCCTGGGAACCTGACCAATGTGGCTAAACCAGCAGGCTCCCTGGCTGCCAGCTTCTGGCTGGTTGAGCCAATGGGAAGCATGAGAGGAGAGCCGAGGGTGGGGAGACAGTCAGATCAGGGTTTCTGTCCTCAGGGCTCCCTCCCTGGCAGGTGGTGGCAGGAGTGGCTGCATTCCCCTCTGAAGGCTCCTTCAAGCCTCTCAGCAAACAGCTCCCATCTCCAAGTCCAGCCACCTGTTCCATCCTCTCCTCTGTAGGCCCAGCAGTGGGAATGACCCACCACTATTGCCAGCCTCAG	ACCGCATCAGATTCTCCT	84.2	2,523	18	59.6	50	2	-3.2	-0.4	0	0	3	2	0	0	-0.7	3	CTGAGGCTGGCAATAGTG	87.4	3,177	18	59.3	55.6	1	-3.2	0	0	0	0	2	0	0	0	0
NM_018667	Homo sapiens sphingomyelin phosphodiesterase 3 (SMPD3), mRNA.	5,271	Best	82.3	553	75.8	56.9	-1.5	3	-0.5	GTCTCATTGTGGCTGCCTATGGACTCCCGGGCCTTGTGTGCAGGCCAGGCCCTTCCACTGATTTTTTAAAGTGAACCATTGCTGGATCTCAGATTCTGTGGCATCTAAGGCCTAGCAGGGGTGGGCACACGGGTCACCCGAGGCCCATACCAAGACTCTGTTCCTGCCCTAGGCCCAGTCTCAAAGGAAGCCACAAGGCGCGGGGGCCACTGAGGAAGGAAATGTTCATTTTCATTTGTCCAAAACCACCTTAAGTTTTAAGTATATTAATCTTGATGCTTTTTAACTATTGCTTTTTAACTTGCTGAGATTTAGAAATACTGTTATAAAAACTTTTTTAATTTCTGTATTTTTTTCTGTATTGTATCTTCATGGGACATTAGGGGTTTTCTATGGTAAGCACACCTATGGTTTTGGTAAAAACATTATCAAATATATATCCAGACGGTTCTTCCCTAGAAGAAAAACAAGTCTTTACACCTGATAAAATATTTTGCGAAGAGAGGTGTTCTTTTTCCTTACTGGTGCTGAAAGGAAGGATGGATAACGAGGA	GTCTCATTGTGGCTGCCTATG	78.8	4,696	21	63.1	52.4	1	-3.7	-2.4	0	0	3	2	-0.5	3	-0.5	3	TCCTCGTTATCCATCCTTCCTT	88.1	5,248	22	62.4	45.5	2	-3.7	0	0	0	0	2	0	0	0	0
NM_018965	Homo sapiens triggering receptor expressed on myeloid cells 2 (TREM2), transcript variant 1, mRNA.	983	Best	87.5	880	83.5	61	-1.1	3	-0.8	GGCTGCTCATCTTACTCTTTGTCACAGAGCTGTCCGGAGCCCACAACACCACAGTGTTCCAGGGCGTGGCGGGCCAGTCCCTGCAGGTGTCTTGCCCCTATGACTCCATGAAGCACTGGGGGAGGCGCAAGGCCTGGTGCCGCCAGCTGGGAGAGAAGGGCCCATGCCAGCGTGTGGTCAGCACGCACAACTTGTGGCTGCTGTCCTTCCTGAGGAGGTGGAATGGGAGCACAGCCATCACAGACGATACCCTGGGTGGCACTCTCACCATTACGCTGCGGAATCTACAACCCCATGATGCGGGTCTCTACCAGTGCCAGAGCCTCCATGGCAGTGAGGCTGACACCCTCAGGAAGGTCCTGGTGGAGGTGCTGGCAGACCCCCTGGATCACCGGGATGCTGGAGATCTCTGGTTCCCCGGGGAGTCTGAGAGCTTCGAGGATGCCCATGTGGAGCACAGCATCTCCAGGAGCCTCTTGGAAGGAGAAATCCCCTTCCCACCCACTTCCATCCTTCTCCTCCTGGCCTGCATCTTTCTCATCAAGATTCTAGCAGCCAGCGCCCTCTGGGCTGCAGCCTGGCATGGACAGAAGCCAGGGACACATCCACCCAGTGAACTGGACTGTGGCCATGACCCAGGGTATCAGCTCCAAACTCTGCCAGGGCTGAGAGACACGTGAAGGAAGATGATGGGAGGAAAAGCCCAGGAGAAGTCCCACCAGGGACCAGCCCAGCCTGCATACTTGCCACTTGGCCACCAGGACTCCTTGTTCTGCTCTGGCAAGAGACTACTCTGCCTGAACACTGCTTCTCCTGGACCCTGGAAGCAGGGACTGGTTGAGGGAGTGGGGAGGTGGTAAGAACACCTGACAACTTCTGA	GGCTGCTCATCTTACTCTT	87.4	48	19	58.4	47.4	1	-3.8	0	0	0	0	2	0	0	0	0	TCAGAAGTTGTCAGGTGTT	87.5	927	19	58	42.1	1	-3.8	0	0	0	0	2	0	0	0	0
NM_019009	Homo sapiens toll interacting protein (TOLLIP), transcript variant 1, mRNA.	3,627	Best	83.7	868	82.4	59.3	0	0	-1.6	CTTACGCCTGTGTAGATTTCTTCTCCATTGGGAATGAAGGTGTCAGGCGGGACTGGAACGTTCTAGATGGTATGTTCCGTGATATTAACAACTCTAACCCAGGACAGACCACAAGCCACACTCAGAGGCCTCACTGTGCTGGGGGCTTCGGTGTCCAGGCGCCCAGGTGTGGCCACCAGCACCGGTTTCTGCCTTCGCGTTGCTGGGGTGCAGTGAGACTGCCACACGCGTGCACATGTGGCTCTGTGGGTGTCTCCTAGAGAGGACGTGGCCCCTGCTGCCAGCCCTTGAGCAGCCCGTGTGGGGGCCCGAGGGACCCACACAGTGGGGGCCAGCCTCGCTGGAGGGAGAGCAACCCTTTGCCGATGACCACGCTTGCCGCCATCTCTTAGTTTTCTTTTTCACAAGCGCTTTATTTTTTTAATAGACAAATCACATTTTGCAAGGCCTTTAATTAAATAAGATTCTTCTTTCCTTCATTTTATGCTTTATTTCCTGTTTGAAGGCTTACTGTAGAAGTGGCTTACTGTAGAAGCAGCTTGCTGAGCCCCTCCGAGCGGTCCCCAGAATTAGCTGGTTCACAACCCCCACCCTCCCCCGCCCCCGCCTGTGTCAGGTGTGGATGAGGTCGTCACACTCAGAAGGACAGGCTTGTCTGCCAGCTCACAAGGGGAGGCTGCAGTGGGTTTGGGAGCTGGGTTTAGGCCCCTGGTGTCTGAGGGCCCAGGCCTTGCCAGCCTCTGCTGCTCCTGCTCCTGGGTTTGAAGATGCAGGCCGATCGCCAGCTCCGTGGCAGCGGTCACTAAGGACAGCCTGACTGTGCCATCTTGGAGCCTCAGGCGGGGCTCCGGAGATAGAAGACAGGTCG	CTTACGCCTGTGTAGATT	87.2	2,532	18	55.5	44.4	1	-3.2	-0.3	-0.3	3	3	2	0	0	0	0	CGACCTGTCTTCTATCTC	80.9	3,399	18	55	50	1	-3.2	-1.1	0	0	3	2	0	0	0	0
NM_020179	Homo sapiens single-pass membrane protein with coiled-coil domains 4 (SMCO4), mRNA.	987	Best	87	811	80.2	58.3	-0.9	3	0	GGCAGGAATAACTCAAGTCACCTGTACTGGAAATCAGTTTGCTGAAATTAATCAACGATTCTTGAAGTTGAAGAAAAGGAGGTTCCAGCCTTGGCAAGAGGAGTGTGGCCCTTCCTGGAATCCCTCTGGACACACCCTCCTAGCATCCTCTAGGAAAGATGCGGCAGCTCAAAGGGAAGCCCAAGAAGGAGACCTCCAAGGACAAGAAGGAGCGGAAGCAAGCCATGCAGGAGGCCCGGCAGCAGATCACTACAGTGGTGCTGCCCACGCTGGCCGTGGTCGTGCTCTTGATCGTGGTGTTTGTGTACGTGGCCACGCGCCCCACCATCACCGAGTGAGCCCCGCAGCCGGCTGCGGACCCCATCGGCAGGGAGAGGAGGCGCGGGAGGGGGACGCAAACAAAAAATGGCTTTCATATTCAGAGATGTTCATGTTGCTGAGCTGTAAGCAGGAGCACCCTGTCTTCTCTGGTCTTTGACTTGATTAAAGTATCTCCGCTTTCTTGGGAGGGAATAGGGGATGTTTTATCAGTGAATGTGCCATACACCTTATGGTCCACTTCATGTGCCTTTCAGACTTCAAAGCGCGCGCGCATGTGTGTGTGTGTGTGTGTGTGTGTGTGTGTGTGTGTGTGCTTCTTTTTCTCTCCTAAAAATCGATAAGTAGCTCCACCTGAAGAGGGATGGAACCTCTGGGTCAGGAAACAGCTGGAATCCACACTCACCTCATTCCCATTGTTTGGATCATGCTTCTTTCCAACACGTGTTCACAATCTCCAAAGGGACTGTATTTCTTCTCTGTGCTTAATGTG	GGCAGGAATAACTCAAGTC	86	112	19	57.2	47.4	1	-3.4	0	0	0	0	2	0	0	-0.8	3	CACATTAAGCACAGAGAAGA	86.5	922	20	57	40	1	-3.4	-0.8	0	0	4	2	0	0	0	0
NM_020979	Homo sapiens SH2B adaptor protein 2 (SH2B2), transcript variant 1, mRNA.	2,127	Best	82	560	86.4	64.8	0	0	0	AGCGGCAGTGACAGCAATAACACAGGGGAACAGGGTGCAGAGACGGATCCCGAGGCTGAACCCGAGCTGGAGCTATCCGACTACCCATGGTTCCACGGGACACTGTCCCGGGTCAAGGCTGCTCAACTGGTTCTGGCAGGGGGGCCCCGGAACCACGGCCTCTTCGTGATCCGCCAAAGTGAGACTCGGCCTGGGGAGTACGTGCTGACCTTCAACTTCCAGGGCAAGGCCAAGCACCTGCGCCTGTCCCTGAACGGCCACGGCCAGTGTCACGTACAGCATCTGTGGTTCCAGTCTGTGCTTGACATGCTCCGCCACTTCCACACACACCCCATCCCACTGGAGTCAGGGGGCTCGGCCGACATCACCCTTCGCAGCTATGTGCGGGCCCAGGACCCCCCACCAGAGCCGGGCCCCACGCCCCCTGCCGCGCCCGCGTCCCCGGCCTGCTGGAGCGACTCGCCCGGCCAGCACTACTTCTCCAGCCTCGCCGCGGCCGCCTGCCCGCCTGCCTCGCCCTCCGACGCCGCCGGCGCCTCCTCGTCTTCCGCCTCGTCGTC	AGCGGCAGTGACAGCAATA	87.4	1,309	19	63.9	52.6	1	-3.5	0	0	0	0	2	0	0	0	0	GACGACGAGGCGGAAGAC	80.7	1,868	18	64.3	66.7	1	-3.5	0	0	0	0	2	0	0	0	0
NM_021138	Homo sapiens TNF receptor associated factor 2 (TRAF2), mRNA.	2,266	Best	80	1,000	84.7	62.2	-1.9	3	-0.9	GTCTGCGTATCTACCTGAACGGCGACGGCACCGGGCGAGGAACACACCTGTCCCTCTTCTTTGTGGTGATGAAGGGCCCGAATGACGCCCTGCTGCGGTGGCCCTTCAACCAGAAGGTGACCTTAATGCTGCTCGACCAGAATAACCGGGAGCACGTGATTGACGCCTTCAGGCCCGACGTGACTTCATCCTCTTTTCAGAGGCCAGTCAACGACATGAACATCGCAAGCGGCTGCCCCCTCTTCTGCCCCGTCTCCAAGATGGAGGCAAAGAATTCCTACGTGCGGGACGATGCCATCTTCATCAAGGCCATTGTGGACCTGACAGGGCTCTAACTGCCCCCTACTGGTGTCTGGGGGTTGGGGGCAGCCAGGCACAGCCGGCTCACGGAGGGGCCACCACGCTGGGCCAGGGTCTCACTGTACAAGTGGGCAGGGGCCGCGCTTGGGCGCTTGGGAGGGTGTCGGCCTGCAGCCAAGTTCACTGTCACGGGGGAAGGAGCCACCAGCCAGTCCTCAGATTTCAGAGACTGCGGAGGGGCTTGGCAGACGGTCTTAGCCAAGGGCTGTGGTGGCATTGGCCGAGGGTCTTCGGGTGCTTCCCAGCACAAGCTGCCCTTGCTGTCCTGTGCAGTGAAGGGAGAGGCCCTGGGTGGGGGACACTCAGAGTGGGAGCACATCCCAGCAGTGCCCATGTAGCAGGAGCACAGTGGATGGCCTTGTGTCCCTCGGGCATGACAGGCAGAAACGAGGGCTGCTCCAGGAGAAGGGCCTCCTGCTGGCCAGAGCAAGGAAGGCTGAGCAGCTTGGTTCTCCCCTCTGGCCCCTGGAGAGAAGGGAGCATTCCTAGACCCCTGGGTGCTTGTCTGCACAGAGCTCTGGTCTGTGCCACCTTGGCCAGGCTGGCTGTGGGAGAGGGTCTGGTCCCACGCCGCCTCTGCTCAGACCACTGTGTGGGAGGTGCACAGCACAGCCTGCGGGTAAAGTGTGAGAGCTTGCCA	GTCTGCGTATCTACCTGAAC	87.3	1,226	20	59.4	50	1	-3.7	-0.3	0	0	3	2	0	0	0	0	TGGCAAGCTCTCACACTT	77.6	2,225	18	60.7	50	1	-3.7	-3	0	0	4	2	-0.5	3	-0.5	3
NM_021181	Homo sapiens SLAM family member 7 (SLAMF7), transcript variant 1, mRNA.	2,707	Best	86.5	549	78.2	57.5	0	0	0	GGCTCACACCTGTAATCCCAGCACTTTGGGAGGCCAAGGTGGGTGGGTCATCTGAGGTCAGGAGTTCAAGACCAGCCTGGCCAACATGGTGAAACCCCATCTCTACTAAAGATACAAAAATTTGCTGAGCGTGGTGGTGTGCACCTGTAATCCCAGCTACTCGAGAGGCCAAGGCATGAGAATCGCTTGAACCTGGGAGGTGGAGGTTGCAGTGAGCTGAGATGGCACCACTGCACTCCGGCCTAGGCAACGAGAGCAAAACTCCAATACAAACAAACAAACAAACACCTGTGCTAGGTCAGTCTGGCACGTAAGATGAACATCCCTACCAATACAGAGCTCACCATCTCTTATACTTAAGTGAAAAACATGGGGAAGGGGAAAGGGGAATGGCTGCTTTTGATATGTTCCCTGACACATATCTTGAATGGAGACCTCCCTACCAAGTGATGAAAGTGTTGAAAAACTTAATAACAAATGCTTGTTGGGCAAGAATGGGATTGAGGATTATCTTCTCTCAGAAAGGCATTGTGAAGGAATTGAGCCAGA	GGCTCACACCTGTAATCC	85.9	2,069	18	58.9	55.6	2	-3.7	-1	0	0	3	2	0	0	0	0	TCTGGCTCAATTCCTTCAC	85.6	2,617	19	59	47.4	1	-3.7	-1.1	0	0	4	2	0	0	0	0
NM_021643	Homo sapiens tribbles pseudokinase 2 (TRIB2), transcript variant 1, mRNA.	4,344	Best	80.4	635	74.8	56.7	-0.7	3	0	CTCTCTATCCCAATACGCACCTTTGTATTTTCAAGAACTCTTCTATTTATTAAGGAAAATGTCACATTGTGATGTATTAAGCCAGTACTTCAATTACGGGTTGACTTGGGATGACATATTACATGCTGTAGTTAACATTTATAATTCTTTTTCCTTGTTTGAGTATTTCTGTCTCTGAAATAACCTTTTACTTGGCTTTTCTAGATAGCTTTATTTGATTTCGAGTGGCAAAATGTTTTTTATTACGGCTTTTCTATTGCTGTATGATACAGAACTCTTTTGGCATAAATATTTGTGTTCCCAGTACCTCACTTGTTCGGATTTGACTGCCTGTATATGTTTTGTGAAATGGTCCTGTTTTTGGGTAGGTGACACGTGGACTCTAGTATGTAAATGTTACTTGAATCTGTGCTTCATAATAGTGTGTGGCATGTATGTGCAGACTCTTGGATGCTTTATGCCTGCGCAGCAGGAGCCCTGTCCTCACGTTCCCAGGAGGGCGGCTTCACCCTTCGTAACCAGGAGACAAGGCGGCCATGGATTTGCCCTTGATTCTATTTTGCTAATGGAAGATAGAAAGGAGAGAAGGTTTTTTTTTTTTTTAACATTCTGAAGATGGTGCTGTGTCAAGAAGG	CTCTCTATCCCAATACGCACCTTT	74.8	3,546	24	64.1	45.8	2	-3.3	0	0	0	0	2	0	0	0	0	CCTTCTTGACACAGCACCATCT	84.8	4,180	22	64.6	50	1	-3.3	0	0	0	0	2	0	0	0	0
NM_022153	Homo sapiens V-set immunoregulatory receptor (VSIR), mRNA.	4,714	Best	83	876	82.5	59.8	-1.5	4	-1.2	GGAGATCAATCAGGAATTAGGGGCCATCTTACCTATCTCCTGACATTCACAGTTTAATAGAGACTTCCTGCCTTTATTCCCTCCCAGGGAGAGGCTGAAGGAATGGAATTGAAAGCACCATTTGGAGGGTTTTGCTGACACAGCGGGGACTGCTCAGCACTCCCTAAAAACACACCATGGAGGCCACTGGTGACTGCTGGTGGGCAGGCTGGCCCTGCCTGGGGGAGTCCGTGGCGATGGGCGCTGGGGTGGAGGTGCAGGAGCCCCAGGACCTGCTTTTCAAAAGACTTCTGCCTGACCAGAGCTCCCACTACATGCAGTGGCCCAGGGCAGAGGGGCTGATACATGGCCTTTTTCAGGGGGTGCTCCTCGCGGGGTGGACTTGGGAGTGTGCAGTGGGACAGGGGGCTGCAGGGGTCCTGCCACCACCGAGCACCAACTTGGCCCCTGGGGTCCTGCCTCATGAATGAGGCCTTCCCCAGGGCTGGCCTGACTGTGCTGGGGGCTGGGTTAACGTTTTCTCAGGGAACCACAATGCACGAAAGAGGAACTGGGGTTGCTAACCAGGATGCTGGGAACAAAGGCCTCTTGAAGCCCAGCCACAGCCCAGCTGAGCATGAGGCCCAGCCCATAGACGGCACAGGCCACCTGGCCCATTCCCTGGGCATTCCCTGCTTTGCATTGCTGCTTCTCTTCACCCCATGGAGGCTATGTCACCCTAACTATCCTGGAATGTGTTGAGAGGGATTCTGAATGATCAATATAGCTTGGTGAGACAGTGCCGAGATAGATAGCCATGTCTGCCTTGGGCACGGGAGAGGGAAGTGGCAGCATGCATGCTGTTTCTTGGCCTTTTCTGTTAGAATACTTGGTGCT	GGAGATCAATCAGGAATTAGG	80.6	3,681	21	57.2	42.9	2	-3.7	-2	0	0	4	2	0	0	-1.1	4	AGCACCAAGTATTCTAACAG	85	4,556	20	56.7	40	1	-3.7	0	0	0	0	2	0	0	0	0
NM_023068	Homo sapiens sialic acid binding Ig like lectin 1 (SIGLEC1), transcript variant 1, mRNA.	6,960	Best	82.5	892	79.5	57.5	-0.7	3	0	TTCAACAGAGTATCAGTCAGCCTGCTCTAACAAGAGACCAAATACAGTGACTTCAACATGATAGAATTTTATTTTTCTCTCCCACGCTAGTCTGGCTGTTACGATGGTTTATGATGTTGGGGCTCAGGATCCTTCTATCTTCCTTTTCTCTATCCCTAAAATGATGCCTTTGATTGTGAGGCTCACCATGGCCCCGCTTTGTCCACATGCCCTCCAGCCAGAAGAAGGAAGAGTGGAGGTAGAAGCACACCCATGCCCATGGTGGACGCAACTCAGAAGCTGCACAGGACTTTTCCACTCACTTCCCATTGGCTGGAGTATTGTCACATGGCTACTGCAAGCTACAAGGGAGACTGGGAAATGTAGTTTTTATTTTGAGTCCAGAGGACATTTGGAATTGGACTTCCAAAGGACTCCCAACTGTGAGCTCATCCCTGAGACTTTTGACATTGTTGGGAATGCCACCAGCAGGCCATGTTTTGTCTCAGTGCCCATCTACTGAGGGCCAGGGTGTGCCCCTGGCCATTCTGGTTGTGGGCTTCCTGGAAGAGGTGATCACTCTCACACTAAGACTGAGGAAATAAAAAAGGTTTGGTGTTTTCCTAGGGAGAGAGCATGCCAGGCAGTGGAGTTGCCTAAGCAGACATCCTTGTGCCAGATTTGGCCCCTGAAAGAAGAGATGCCCTCATTCCCACCACCACCCCCCCTACCCCCAGGGACTGGGTACTACCTTACTGGCCCTTACAAGAGTGGAGGGCAGACACAGATGTTGTCAGCATCCTTATTCCTGCTCCAGATGCATCTCTGTTCATGACTGTGTGAGCTCCTGTCCTTTTCCTGGAGACCCTGTGTCGGGCTGTTAAAGAGAATGAGTTACCAAGAAGGAATGACG	TTCAACAGAGTATCAGTCAG	85.4	5,756	20	56	40	1	-3.3	0	0	0	0	2	0	0	0	0	CGTCATTCCTTCTTGGTAA	78.1	6,647	19	56.4	42.1	2	-3.3	0	0	0	0	2	0	0	0	0
NM_024164	Homo sapiens tryptase beta 2 (TPSB2), mRNA.	1,165	Best	86.1	633	84.9	61.4	-1.3	3	-0.9	CGATGTGGACAATGATGAGCGCCTCCCACCGCCATTTCCTCTGAAGCAGGTGAAGGTCCCCATAATGGAAAACCACATTTGTGACGCAAAATACCACCTTGGCGCCTACACGGGAGACGACGTCCGCATCGTCCGTGACGACATGCTGTGTGCCGGGAACACCCGGAGGGACTCATGCCAGGGCGACTCCGGAGGGCCCCTGGTGTGCAAGGTGAATGGCACCTGGCTGCAGGCGGGCGTGGTCAGCTGGGGCGAGGGCTGTGCCCAGCCCAACCGGCCTGGCATCTACACCCGTGTCACCTACTACTTGGACTGGATCCACCACTATGTCCCCAAAAAGCCGTGAGTCAGGCCTGGGGTGTCCACCTGGGTCACTGGAGAGCCAGCCCCTCCTGTTCAAAACACCACTGCTTCCTACCCAGGTGGCGACTGCCCCCCACACCTTCCCTGCCCCGTCCTGAGTGCCCCTTCCTGTCCTAAGCCCCCTGCTCTCTTCTGAGCCCCTTCCCCTGTCCTGAGGACCCTTCCCCATCCTGAGCCCCCTTCCCTGTCCTAAGCCTGACGCCTGCACCGGGCCCTCCGGCCCTCCCCTGCCCAGGCAGCTGGTGGTGGGCGCTAATCCTCCTGAGTGCT	CGATGTGGACAATGATGA	85.9	506	18	56.2	44.4	1	-2.2	-1	0	0	3	2	0	0	0	0	AGCACTCAGGAGGATTAG	86.9	1,138	18	56.8	50	1	-2.2	-0.9	0	0	3	2	0	0	0	0
NM_024508	Homo sapiens zinc finger BED-type containing 2 (ZBED2), mRNA.	2,214	Best	83.1	564	76.7	55.7	0	0	-1.1	CCTGGAGATGAAGTGGAAGGTGAGGGCTGAGAAGGAGGCATGCCAGCGGGAGAAAGAGCTGCCTGCAGCAGTACATCCCTTCCATTTTGTTTAAATTGGGCTTGGAGAATCTATTCTGAAAACATTGACTCTAGACTTGTAGAAAAGAGCCATTTTAGTTTCAACTCAAATGTAAAGCAAAGTAGTTTGGTGACATTTTGCTTTTATGTGAAATAGTGCACAGTATGAGTTAATCTGAGCAGGTCTGAATTGACCAAATGCTTATCTACGAGGTTCCTAGAGCTCTGCTGACCCTTGGCCGAAACTCTAAAATGTACCTATTAAAGATAAATGCTTCTACCAAAGTAAAACTCTGTGAGTTGTTTCAGGGCAGAATGTACCAGCCAGTCAGCGTTGTTTAACAAAATAATCAGATTTTTGCCTAGCACTCGGTTTTGGTGGAGCTGACGATTTTGAGGGCTGAGGCTGGTTAGGTAGCTGGAATGTGCCTATGTGACCAGCTCACTTGCAGACACCCTGCCGGAAGCAGAGCTTAATCTTCCTAGGACTGAGGTCTTAGCACAT	CCTGGAGATGAAGTGGAA	87.4	1,476	18	57.3	50	2	-3.8	0	0	0	0	2	0	0	0	0	ATGTGCTAAGACCTCAGT	84.4	2,039	18	56.6	44.4	1	-3.8	0	0	0	0	2	0	0	0	0
NM_024626	Homo sapiens V-set domain containing T cell activation inhibitor 1 (VTCN1), transcript variant 1, mRNA.	2,605	Best	86.6	646	77.9	57.1	0	0	0	GGAGTGGAGGAGGATACAGTGCTACTACCAACTAGTGGATAGAGGCCAGGGATGCTGCTCAACCTCCTACCATGTACAGGACGTCTCCCCATTACAACTACCCAATCCGAAGTGTCAACTGTGTCAGGGCTAAGAAACCCTGGTTTTGAGTAGAAAAGGGCCTGGAAAGAGGGGAGCCAACAAATCTGTCTGCTTCCTCACATTAGTCATTGGCAAATAAGCATTCTGTCTCTTTGGCTGCTGCCTCAGCACAGAGAGCCAGAACTCTATCGGGCACCAGGATAACATCTCTCAGTGAACAGAGTTGACAAGGCCTATGGGAAATGCCTGATGGGATTATCTTCAGCTTGTTGAGCTTCTAAGTTTCTTTCCCTTCATTCTACCCTGCAAGCCAAGTTCTGTAAGAGAAATGCCTGAGTTCTAGCTCAGGTTTTCTTACTCTGAATTTAGATCTCCAGACCCTGCCTGGCCACAATTCAAATTAAGGCAACAAACATATACCTTCCATGAAGCACACACAGACTTTTGAAAGCAAGGACAATGACTGCTTGAATTGAGGCCTTGAGGAATGAAGCTTTGAAGGAAAAGAATACTTTGTTTCCAGCCCCCTTCCCACACTCTTCATGTGTTAACCACTGCCTTCCTG	GGAGTGGAGGAGGATACA	87.4	1,859	18	58.5	55.6	1	-2.5	0	0	0	0	2	0	0	0	0	CAGGAAGGCAGTGGTTAA	85.7	2,504	18	58.3	50	1	-2.5	0	0	0	0	2	0	0	-0.8	4
NM_025151	Homo sapiens RAB11 family interacting protein 1 (RAB11FIP1), transcript variant 1, mRNA.	6,283	Best	79.7	897	77.8	56.9	0	0	-0.8	CCTCCATCTTATTCCAGTGTGTTCACCTCATCAAGGCAGCAGAGTGGATGAAGGAGTAAGTCTGCCCTTTGCCATACTGAACAGCTGTGGACCCCGATTGGTGAGGGCTCTGCATATGCCTGTATGAAGGAGATACAGGTGTGTGTGCACATGCCGGTATGAAGAAGACACAGGCATGTGCTTCTCAGTTTTGCTAACAGTGGGAGCTCAACGGGGCAGAGGGAGGAAGGTCCATGATGCTCAGCCACATACTGTAGAGAGAGGCAATTTAATGTTAAATGACGCACCATCCTCCCTCCCACCCTTCTCCCAGTCAACTTTTTTTCTTTTTCTAGAACTACTAATTATCTCTCAAGGCTGAAAAATTAATTGCCTTAGGTGGAGAACTTAATTCCTAGTATCCACCAAACTTAACTCCGTATCTCCATATGGTGTCTCCATATCTACTGTGTGAGCTACTTAACTGACGCCCTCTTCCTCCAACTGAAGGATCGCCCAACGTTTTTGGATTATAGAATTATTATTTCCTGCTTTCTTTCTTTGGGACTTTTGAATTTCTTTGGTTTCGTTTTTAAGAAGTAACCCAACATTTCCTACAACACTAAATAAAATGGTACTTACCTTTCAAAGATTTGTGTCTGTAGTTTGGTATGGGTGCAATAAAAATTTATTTTGTCTTCCTGGAAAACCTCTCTTGGTGGGGGTGGGGGGATGACCAGTGTTTCTCATCCCATGAGGGTCTCTCACTGGGATTTCTGTTGCTGCCATCTTGCCTGGTTCCCAGGAGTCCCAAGGCCCTTTTTCTCAAAGAGGACGGACATGTCTGGTCCCTTCGGATGCACCCTTCATCTTGGCCTGAGGGACCATGGCACTGGCCAGAGAAACTGAGTTGGAACG	CCTCCATCTTATTCCAGTGT	87.4	5,324	20	58.3	45	1	-3.4	0	0	0	0	3	0	0	0	0	CGTTCCAACTCAGTTTCTC	73.2	6,220	19	57.7	47.4	1	-3.4	-1.9	-0.7	3	4	3	0	0	0	0
NM_025217	Homo sapiens UL16 binding protein 2 (ULBP2), mRNA.	1,335	Best	81.3	592	78	57.3	-0.9	3	-0.5	GGATGGCTTGAGGACTTCTTGATGGGCATGGACAGCACCCTGGAGCCAAGTGCAGGAGCACCACTCGCCATGTCCTCAGGCACAACCCAACTCAGGGCCACAGCCACCACCCTCATCCTTTGCTGCCTCCTCATCATCCTCCCCTGCTTCATCCTCCCTGGCATCTGAGGAGAGTCCTTTAGAGTGACAGGTTAAAGCTGATACCAAAAGGCTCCTGTGAGCACGGTCTTGATCAAACTCGCCCTTCTGTCTGGCCAGCTGCCCACGACCTACGGTGTATGTCCAGTGGCCTCCAGCAGATCATGATGACATCATGGACCCAATAGCTCATTCACTGCCTTGATTCCTTTTGCCAACAATTTTACCAGCAGTTATACCTAACATATTATGCAATTTTCTCTTGGTGCTACCTGATGGAATTCCTGCACTTAAAGTTCTGGCTGACTAAACAAGATATATCATTTTCTTTCTTCTCTTTTTGTTTGGAAAATCAAGTACTTCTTTGAATGATGATCTCTTTCTTGCAAATGATATTGTCAGTAAAATAATCACGTTAGACTTCAGACCTCTGGGGATTCTTTCCGTGTCCTGA	GGATGGCTTGAGGACTTC	87.4	633	18	58.9	55.6	1	-3.1	0	0	0	0	3	0	0	0	0	TCAGGACACGGAAAGAATC	75.6	1,224	19	58.7	47.4	1	-3.1	0	0	0	0	3	0	0	0	0
NM_032801	Homo sapiens junctional adhesion molecule 3 (JAM3), transcript variant 1, mRNA.	3,765	Best	80.5	979	78.9	59.1	-2.5	4	0	GGACATTAGCAACATCACTCAGAAGCCTGTGTTCTTCAAGAGCAGGTGTTCTCAGCCTCACATGCCCTGCCGTGCTGGACTCAGGACTGAAGTGCTGTAAAGCAAGGAGCTGCTGAGAAGGAGCACTCCACTGTGTGCCTGGAGAATGGCTCTCACTACTCACCTTGTCTTTCAGCTTCCAGTGTCTTGGGTTTTTTATACTTTGACAGCTTTTTTTTAATTGCATACATGAGACTGTGTTGACTTTTTTTAGTTATGTGAAACACTTTGCCGCAGGCCGCCTGGCAGAGGCAGGAAATGCTCCAGCAGTGGCTCAGTGCTCCCTGGTGTCTGCTGCATGGCATCCTGGATGCTTAGCATGCAAGTTCCCTCCATCATTGCCACCTTGGTAGAGAGGGATGGCTCCCCACCCTCAGCGTTGGGGATTCACGCTCCAGCCTCCTTCTTGGTTGTCATAGTGATAGGGTAGCCTTATTGCCCCCTCTTCTTATACCCTAAAACCTTCTACACTAGTGCCATGGGAACCAGGTCTGAAAAAGTAGAGAGAAGTGAAAGTAGAGTCTGGGAAGTAGCTGCCTATAACTGAGACTAGACGGAAAAGGAATACTCGTGTATTTTAAGATATGAATGTGACTCAAGACTCGAGGCCGATACGAGGCTGTGATTCTGCCTTTGGATGGATGTTGCTGTACACAGATGCTACAGACTTGTACTAACACACCGTAATTTGGCATTTGTTTAACCTCATTTATAAAAGCTTCAAAAAAACCCAAACATTGCTTCATTCTTTGTTATTTGCTCTTACGTTGGGTTTGTCTCTTCTTCCTAGCATTTCAGTGGTTAGGCATGCACACTAAAAATGCTATCAATCACCCATCCACCAGGGAAGTCAGTGCTGGGCAGGAGGTCAGCCTGTGTGCTCAAGAGCAGTGCTGCGCCTCTCCGCCACCGAGCCCACCTGTGTTGCGGTTCCCACTTG	GGACATTAGCAACATCACTCAGAA	87.4	2,745	24	62.9	41.7	1	-3.8	0	0	0	0	3	0	0	0	0	CAAGTGGGAACCGCAACA	76.3	3,723	18	62.4	55.6	1	-3.8	0	0	0	0	3	0	0	0	0
NM_032865	Homo sapiens tensin 4 (TNS4), mRNA.	4,087	Best	86.3	701	83.2	60.2	0	0	0	CTTGATAGGCGAGTATTCCAAAGCTGGTATCGTAGCTGCCCTAATGTTGCATATTAGGCGGCGGGGGCAGAGATAAGGGCCATCTCTCTGTGATTCTGCCTCAGCTCCTGTCTTGCTGAGCCCTCCCCCAACCCACGCTCCAACACACACACACACACACACACACACACACACACACACACACACACACACACACACACACGCCCCTCTACTGCTATGTGGCTTCAACCAGCCTCACAGCCACACGGGGGAAGCAGAGAGTCAAGAATGCAAAGAGGCCGCTTCCCTAAGAGGCTTGGAGGAGCTGGGCTCTATCCCACACCCACCCCCACCCCACCCCCACCCAGCCTCCAGAAGCTGGAACCATTTCTCCCGCAGGCCTGAGTTCCTAAGGAAACCACCCTACCGGGGTGGAAGGGAGGGTCAGGGAAGAAACCCACTCTTGCTCTACGAGGAGCAAGTGCCTGCCCCCTCCCAGCAGCCAGCCCTGCCAAAGTTGCATTATCTTTGGCCAAGGCTGGGCCTGACGGTTATGATTTCAGCCCTGGGCCTGCAGGAGAGGCTGAGACCAGCCCACCCAGCCAGTGGTCGAGCACTGCCCCGCCGCCAAAGTCTGCAGAATGTGAGATGAGGTTCTCAAGGTCACAGGCCCCAGTCCCAGCCTGGGGGCTGGCAGAGGCCCCCATATACTCTGCTACAGC	CTTGATAGGCGAGTATTCC	87.4	3,350	19	56.4	47.4	2	-3.1	0	0	0	0	2	0	0	0	0	GCTGTAGCAGAGTATATGG	82.1	4,050	19	56.1	47.4	2	-3.1	-1.7	-1.1	3	3	2	0	0	-0.5	4
NM_033012	Homo sapiens TNF superfamily member 11 (TNFSF11), transcript variant 2, mRNA.	2,359	Best	76.4	857	74.4	54.3	-1.1	3	-0.7	TAAGTTACGGTCTGGAGAGGAAATCAGCATCGAGGTCTCCAACCCCTCCTTACTGGATCCGGATCAGGATGCAACATACTTTGGGGCTTTTAAAGTTCGAGATATAGATTGAGCCCCAGTTTTTGGAGTGTTATGTATTTCCTGGATGTTTGGAAACATTTTTTAAAACAAGCCAAGAAAGATGTATATAGGTGTGTGAGACTACTAAGAGGCATGGCCCCAACGGTACACGACTCAGTATCCATGCTCTTGACCTTGTAGAGAACACGCGTATTTACAGCCAGTGGGAGATGTTAGACTCATGGTGTGTTACACAATGGTTTTTAAATTTTGTAATGAATTCCTAGAATTAAACCAGATTGGAGCAATTACGGGGTGACCTTATGAGAAACTGCATGTGGGCTATGGGAGGGGTTGGTCCCTGGTCATGTGCCCCTTCGCAGCTGAAGTGGAGAGGGTGTCATCTAGCGCAATTGAAGGATCATCTGAAGGGGCAAATTCTTTTGAATTGTTACATCATGCTGGAACCTGCAAAAAATACTTTTTCTAATGAGGAGAGAAAATATATGTATTTTTATATAATATCTAAAGTTATATTTCAGATGTAATGTTTTCTTTGCAAAGTATTGTAAATTATATTTGTGCTATAGTATTTGATTCAAAATATTTAAAAATGTCTTGCTGTTGACATATTTAATGTTTTAAATGTACAGACATATTTAACTGGTGCACTTTGTAAATTCCCTGGGGAAAACTTGCAGCTAAGGAGGGGAAAAAAATGTTGTTTCCTAATATCAAATGCAGTATATTTCTTCGTTCTTTTTAAGTTAATAGATTTTTTCAGACTTGTCAAGCCT	TAAGTTACGGTCTGGAGAG	86.5	1,153	19	57.1	47.4	1	-3.5	0	0	0	0	2	0	0	-0.7	3	AGGCTTGACAAGTCTGAA	72.7	2,009	18	57.5	44.4	1	-3.5	-2.2	-0.5	3	4	2	0	0	0	0
NM_053282	Homo sapiens SH2 domain containing 1B (SH2D1B), mRNA.	2,531	Best	75.7	653	72.5	53.1	-1.3	3	0	TGTGGAGCATTGTGAGATTTGGGGTCACAGCAATTTATGGCTACTATTCCCTGGGTCTGGTAGGTAGGACAAATGTCCTCTTTTACTTTTCAAAACTGGCTTAGGTATTCATGGACCTTGATTCTTCTATATACATTTTATAATAAATACGTGAAATTGCTTAAAACCTCTTTTTGGAATTTTTAATGAACTTGCAACAAATTTGTAAATAGGAGAGAACTGACGTTCTTGTGATGTTTTCCCATGCATAAACATGCCACATCCATGTTCTTGGGTCATCTTTTTTGCCCTTTCATGGAGTCATAAATTTTCCCAACTGAAGTCTTGTATATTCTGTTAGATTAATTCCTATTTCTAGTTGCTGTAAATGATATCTTATGTTTTATTACATTTCTAATAGGATATGGTGTTGGTGAAATGTTAACCCTCTCATTAGATCTACTAGTTTACCTGTTGATTCTATTGTGTTTTCTATGTAAATGATTTTGTCAGCTATAAATAATAACATTTTATTTTCTCTTTCCTTGCAATACCTATGCTCATTTATTTTTTATGTTTACCCATTGGTTAGGGCCTCCTGTATACATTAAACAGTTCATAGTCATGATAGTGAGTATTCTTACACTGTTCCCAGTATTACAGGGAATGCTTAG	TGTGGAGCATTGTGAGAT	87.4	1,689	18	57.7	44.4	1	-3.2	0	0	0	0	3	0	0	0	0	CTAAGCATTCCCTGTAATACTG	73.9	2,341	22	58	40.9	1	-3.2	0	0	0	0	3	0	0	-0.3	3
NM_080816	Homo sapiens signal regulatory protein gamma (SIRPG), transcript variant 2, mRNA.	1,065	Best	86.8	577	81.6	60.2	-0.9	3	-0.9	CCGCATCAGTAGCATCACCCCAGCAGATGTCGGCACATACTACTGTGTGAAGTTTCGAAAAGGGAGCCCTGAGAACGTGGAGTTTAAGTCTGGACCAGGCACTGAGATGGCTTTGGGTGGCCCGGCATCATCCCTTACTGCGCTGCTCCTCATAGCTGTCCTCCTGGGCCCCATCTACGTCCCCTGGAAGCAGAAGACCTGACTCTCCTTCCTTCCTCCCCTGCCACGTGGGACCCTCATCTCTGCTGCCTCCTTCCTTTCCTGAGAGGCTCAGCTTGAGAGAATGAGCCAGTGAGAAGCTTCTCTAGACTTGGCTCCAAACATCTCCCCTCCCAAGACATCTGCCTGCCCACAGGCTCCTGTTGCTCCTTCACACAGACCTGGATGCCCCAGAGCAAGGTCTTCATTCATGGTCCTGAGCAGGTGCCATGGGATTGGGCTCTGGGCACTGACTTAACGGCACCTCCCTAGAAGGCGAGAAACATGCCAAATCTAAACACACCAGGACTCCCATCCATCGCCTTGAGACTGACCGTAAACCACAGACGCTCTCCAGGTTCTCAAGAGTTATCCTGCC	CCGCATCAGTAGCATCAC	87.4	377	18	59.8	55.6	1	-3.5	0	0	0	0	2	0	0	0	0	GGCAGGATAACTCTTGAGAAC	84.8	953	21	60	47.6	1	-3.5	0	0	0	0	2	0	0	-0.9	3
NM_080911	Homo sapiens uracil DNA glycosylase (UNG), transcript variant 2, mRNA.	2,048	Best	82.6	906	77.3	56.2	-1.4	4	-0.7	TTGCCAGTTACGAAGTTCCACTGAAAATTTTCCTATTAATTCTTAAGTACTCTGCATAAGGGGGAAAAGCTTCCAGAAAGCAGCCATGAACCAGGCTGTCCAGGAATGGCAGCTGTATCCAACCACAAACAACAAAGGCTACCCTTTGACCAAATGTCTTTCTCTGCAACATGGCTTCGGCCTAAAATATGCAGAAGACAGATGAGGTCAAATACTCAGTTGGCTCTCTTTATCTCCCTTGCCTTTATGGTGAAACAGGGGAGATGTGCACCTTTCAGGCACAGCCCTAGTTTGGCGCCTGCTGCTCCTTGGTTTTGCCTGGTTAGACTTTCAGTGACAGATGTTGGGGTGTTTTTGCTTAGAAAGGTCCCCTTGTCTCAGCCTTGCAGGGCAGGCATGCCAGTCTCTGCCAGTTCCACTGCCCCCTTGATCTTTGAAGGAGTCCTCAGGCCCCTCGCAGCATAAGGATGTTTTGCAACTTTCCAGAATCTGGCCCAGAAATTAGGGCTCAATTTCCTGATTGTAGTAGAGGTTAAGATTGCTGTGAGCTTTATCAGATAAGAGACCGAGAGAAGTAAGCTGGGTCTTGTTATTCCTTGGGTGTTGGTGGAATAAGCAGTGGAATTTGAACAAGGAAGAGGAGAAAAGGGAATTTTGTCTTTATGGGGTGGGGTGATTTTCTCCTAGGGTTATGTCCAGTTGGGGTTTTTAAGGCAGCACAGACTGCCAAGTACTGTTTTTTTTAACCGACTGAAATCACTTTGGGATATTTTTTCCTGCAACACTGGAAAGTTTTAGTTTTTTAAGAAGTACTCATGCAGATATATATATATATATTTTTCCCAGTCCTTTTTTTAAGAGACGGTCTTTATTGGGTCTGCACCTCCATCCTTGATCTTGTTAGCA	TTGCCAGTTACGAAGTTC	86.8	1,070	18	56.7	44.4	1	-4	0	0	0	0	2	0	0	-0.5	3	TGCTAACAAGATCAAGGATG	81.9	1,975	20	57	40	2	-4	-2	0	0	4	2	-0.4	3	-0.4	3
NM_134261	Homo sapiens RAR related orphan receptor A (RORA), transcript variant 1, mRNA.	10,827	Good	74.9	598	73.1	53.4	-2.3	4	0	TGGATTGGCTACAGTTGAGGGAGAAATCTCTTTTAATATAAATCACATCATTCCTTAACTGCCTCTCTTGGAAAGAGATTGAAACCTTTTTTTTAAAGCACGATTTAGCATCCTAAGCTTCCTGAGGGTAGAGATTGTATCTTTTTGCGTCTGCACAATGGCTAGCACATGTCAGCATTTGACAATTGTTAAATGATAACAAGTGTGCCCCAATTAAAACGTTTTTCCTGGGTTGTTTTGTTAAATTTACAAAGTAAGCCAAGCCTTACGGTTAACATTCTCCTCTACAACCAAGTATTAAAGCCACATTTAAAAAGACCACATGAAATGCTGATTCTAATTGTGTGTAGGTCTTGAGGATTAAGCACACAAATTTCACAAACTTCTGTTTGAGTAAACAAACTCAGCCTTCTGTAAATATACATGCAAGTTTGGAAACAGTAATACTGTACCTATAAATATATGCTGTCTGTTTTGTGTACAGTATGTAAAAACTCCTTTTCTGCCACACTAAAAATGCAAGCCATTTATGGGAATCCTAAAACTAGTATTGAACTAAAACTTTGCTAATGATCTTTATTAGAGGATCGTCCAACTT	TGGATTGGCTACAGTTGA	87.4	9,913	18	57.2	44.4	1	-2.2	0	0	0	0	2	0	0	0	0	AAGTTGGACGATCCTCTAAT	73.4	10,510	20	57.6	40	1	-2.2	-2	-1.3	3	4	2	0	0	0	0
NM_139022	Homo sapiens tetraspanin 32 (TSPAN32), mRNA.	1,380	Best	82.2	689	84.6	61.6	-1.5	3	-0.5	CCTACGACCTGGTATATGAGCAGGCGATGAAAGGTACGTCCCACGTCCGGCGGCAGGAGCTGGCGGCCATCCAGGACGTGTTTCTGTGCTGTGGGAAGAAGTCTCCTTTCAGCCGTCTGGGGAGCACAGAGGCTGACCTGTGTCAGGGAGAGGAGGCGGCGAGAGAGGACTGCCTTCAGGGCATCCGGAGCTTCCTGAGGACACACCAGCAGGTCGCCTCCAGCCTGACCAGCATCGGCCTGGCCCTCACGGTGTCCGCCTTGCTCTTCAGCTCCTTCCTGTGGTTTGCCATCCGCTGTGGCTGCAGCTTGGACCGCAAGGGCAAATACACCCTGACCCCACGAGCATGTGGCCGCCAGCCCCAGGAGCCCAGCCTCTTGAGATGCTCCCAGGGTGGACCCACACATTGTCTCCACTCCGAAGCAGTTGCTATTGGTCCAAGAGGATGCTCGGGTAGTCTTCGGTGGCTGCAGGAGAGCGATGCTGCGCCTCTGCCCCTCTCCTGCCACCTGGCTGCCCACAGAGCTCTCCAGGGCAGAAGTCGCGGTGGGCTCAGTGGGTGCCCTGAGCGGGGTCTCTCAGACTGACGTCAGGCCTTGGTGGGCTGCACTCTCACCTGGAGGCTCCGGGGAAGCATCTGCCTCCAGGACCATTCAGGCTGTTGACAAGTCAACTCCTCATGGCTGTAG	CCTACGACCTGGTATATGAG	83.9	514	20	57.9	50	1	-3.5	-1.5	-0.3	3	3	2	0	0	-0.5	4	CTACAGCCATGAGGAGTT	79.4	1,202	18	57.4	50	1	-3.5	-2.3	0	0	4	2	0	0	0	0
NM_144593	Homo sapiens RHEB like 1 (RHEBL1), transcript variant 1, mRNA.	1,173	Best	81.5	620	80.6	60.1	-0.5	3	-1.1	CTTCCAAGTCATTGAGAGTCTGTACCAAAAGCTACATGAAGGCCATGGGAAAACCCGGGTGCCAGTGGTTCTAGTGGGGAACAAGGCAGATCTCTCTCCAGAGAGAGAGGTACAGGCAGTTGAAGGAAAGAAGCTGGCAGAGTCCTGGGGTGCGACATTTATGGAGTCATCTGCTCGAGAGAATCAGCTGACTCAAGGCATCTTCACCAAAGTCATCCAGGAGATTGCCCGTGTGGAGAATTCCTATGGGCAAGAGCGTCGCTGCCATCTCATGTGAGCCCTTGGGTGTGGGGTAACTGCCTTGCTTCTGCCCCCGGCACTTGCCATGTTCCAGTGGGGGGCAGATCCTCAGGACTTCACGGGTATGGTTGCCAGCTGTGTTCCTGGCCCCTGGACACACAGTGTGGCATCCTCATGTTTGCACACTTTCCCCAGGCTCCAGTGGCCTGGATGTCAATGTTTACAAAGGGGCAAGGACCTCTCATGGACACTGGCCTCTAGCCCTCTGTTTTTGTTTGATGAATTCTGTTATAACCTATGGGGTCAGGATATGAGTCCTGGGCATTATTTATCCAGGACCCATCCTCTTGGGTGGGTTTTGGGTGTTGGCTGGGTAAGGG	CTTCCAAGTCATTGAGAGTCTGTA	84.5	470	24	61.8	41.7	1	-3.8	-0.9	-0.7	3	3	3	0	0	-0.7	3	CCCTTACCCAGCCAACAC	75.9	1,089	18	61.9	61.1	1	-3.8	0	0	0	0	3	0	0	0	0
NM_144646	Homo sapiens joining chain of multimeric IgA and IgM (JCHAIN), mRNA.	1,286	Best	79.6	788	71.9	54.2	-2.4	4	-0.1	AGATGCCTGCTATCCTGACTAATTTAAGTCATTGCTGACTGCATAGCTCTTTTTCTTGAGAGGCTCTCCATTTTGATTCAGAAAGTTAGCATATTTATTACCAATGAATTTGAAACCAGGGCTTTTTTTTTTTTTTGGGTGATGTAAAACCAACTCCCTGCCACCAAAATAATTAAAATAGTCACATTGTTATCTTTATTAGGTAATCACTTCTTAATTATATGTTCATACTCTAAGTATCAAAATCTTCCAATTATCATGCTCACCTGAAAGAGGTATGCTCTCTTAGGAATACAGTTTCTAGCATTAAACAAATAAACAAGGGGAGAAAATAAAACTCAAGGACTGAAAATCAGGAGGTGTAATAAAATGTTCCTCGCATTCCCCCCCGCTTTTTTTTTTTTTTTTGACTTTGCCTTGGAGAGCCAGAGCTTCCGCATTTTCTTTACTATTCTTTTTAAAAAAAGTTTCACTGTGTAGAGAACATATATGCATAAACATAGGTCAATTATATGTCTCCATTAGAAAAATAATAATTGGAAAACATGTTCTAGAACTAGTTACAAAAATAATTTAAGGTGAAATCTCTAATATTTATAAAAGTAGCAAAATAAATGCATAATTAAAATATATTTGGACATAACAGACTTGGAAGCAGATGATACAGACTTCTTTTTTTCATAATCAGGTTAGTGTAAGAAATTGCCATTTGAAACAATCCATTTTGTAACTGAACCTTATGAAATATATGTATTTCATGGTACGTATTCTCTAGCACAGTCTGAGCA	AGATGCCTGCTATCCTGACTAAT	86.9	477	23	62.8	43.5	1	-2.2	-0.4	-0.4	3	3	2	0	0	0	0	TGCTCAGACTGTGCTAGAGAATA	83.5	1,264	23	62.7	43.5	1	-2.2	-1.6	-0.9	3	4	2	0	0	0	0
NM_145182	Homo sapiens PYD and CARD domain containing (PYCARD), transcript variant 2, mRNA.	700	Good	74.7	527	84.6	60.8	-0.9	3	-0.7	CTCAAGAAGTTCAAGCTGAAGCTGCTGTCGGTGCCGCTGCGCGAGGGCTACGGGCGCATCCCGCGGGGCGCGCTGCTGTCCATGGACGCCTTGGACCTCACCGACAAGCTGGTCAGCTTCTACCTGGAGACCTACGGCGCCGAGCTCACCGCTAACGTGCTGCGCGACATGGGCCTGCAGGAGATGGCCGGGCAGCTGCAGGCGGCCACGCACCAGGGCCTGCACTTTATAGACCAGCACCGGGCTGCGCTTATCGCGAGGGTCACAAACGTTGAGTGGCTGCTGGATGCTCTGTACGGGAAGGTCCTGACGGATGAGCAGTACCAGGCAGTGCGGGCCGAGCCCACCAACCCAAGCAAGATGCGGAAGCTCTTCAGTTTCACACCAGCCTGGAACTGGACCTGCAAGGACTTGCTCCTCCAGGCCCTAAGGGAGTCCCAGTCCTACCTGGTGGAGGACCTGGAGCGGAGCTGAGGCTCCTTCCCAGCAACACTCCGGTCAGCCCCTGGCAATCCCACCAAATCATC	CTCAAGAAGTTCAAGCTG	67.4	128	18	54.8	44.4	2	-3.2	-0.5	0	0	3	3	0	0	-3	4	GATGATTTGGTGGGATTG	75.1	654	18	54.8	44.4	1	-3.2	0	0	0	0	3	0	0	0	0
NM_153443	Homo sapiens killer cell immunoglobulin like receptor, three Ig domains and long cytoplasmic tail 3 (KIR3DL3), mRNA.	1,824	Best	83.6	585	79.6	58.1	-1.5	3	-1.3	CCTCAGTGGTCATCATCCCCTTTGCTATCCTCCTCTTCTTTCTCCTTCATCGCTGGTGTGCCAACAAAAAGAATGCTGTTGTAATGGACCAAGAGCCTGCAGGGAACAGAACAGTGAACAGGGAGGACTCTGATGAACAAGACCCTCAGGAGGTGACATACGCACAGTTGAATCACTGCGTTTTCACACAGAGAAAAATCACTCGCCCTTCTCAGAGGCCCAAGACACCCCCAACAGATACCAGCGTGTAACACGGAACTTCCAAATGCTGAGCGCAGATCCAAAGTTGTCTTCTGTCCACTAGCACCACAGTCAGGCCTTGATGGGATCTTCTAGGGAGACAATAGCCCTGTCTCAAAACCGGGTTGCCAGCTCCCATGTACCAGCAGCTGGACTCTGAAGGCGTGAGTCTGCATCTTAGGGCATCGCTCTTCCTCACACCACGAATCTGAACATGCCTCTCTCTTGCTTACAAATGTCTAAGGTCCCCACTGCCTGCTGGAGAGAAAACACACTTGCTTAGCCCACAATTCTCCATTTCACTTGACCCCTGCCCACCTCTCCAACCTAACTGGCTTACTTCCT	CCTCAGTGGTCATCATCC	87	1,038	18	58.3	55.6	2	-3.1	0	0	0	0	2	0	0	0	0	AGGAAGTAAGCCAGTTAGG	83.3	1,622	19	57.6	47.4	2	-3.1	0	0	0	0	2	0	0	0	0
NM_172014	Homo sapiens TNF superfamily member 14 (TNFSF14), transcript variant 2, mRNA.	4,406	Best	82.3	713	78.7	58.4	-0.5	3	0	AAGTGGACGGATAACCTGAGGTCAGGAGCTCCAGACCAGCCTGGCCAACATGGCGAAACCCCATCTCTACTAAAAATACAAAAAATTACCTGGGTGTGGTGGGGGGCACCTGTAACCCCAGCTACTCGGGAGGCTGAGGCAGGAACCCTGGAGGTTGAGGTTGCAGTGAGCTGAGATCACACCACTGCACTCCAGCCTGGGTGACAGAGCAAGGCTCCCATCTCAAAAAACAAAAAAACATGCTCCAAAATCTGAAACTCTTTGAGCCCCAGTGTGATGCCACAAGTGGGAAATTCCACAACTCATCACATGTGATAGATTGCAGTGGAAATGCAGGCACACACCACGAAGTTTACTCAGCATCCTCAAAGGAAATCCCCGTCAGTAGCTATATATCATTTTCTCACATGCCAGATAGGTATCTCTCATCTTTTACTGTTAGGTACTTCTGTGTTGAATAGGTGGAGGAAAATGATTGCTGGTTAGTAGTATATAAATTCAGAGTCAGGAAGGATGGTGATGTCGGCTGGGTGCAGTGGCTCATGCCTGTAATTCCAATGTGATACCCTACCTTGTGTTTAACGTGATTGACTCTCCCTTAGCTGAGAGGGCCAGGCAGACTCTATTTTGGCTTCTTCGCTTGCAGTCTCTCACCCACCCCCCTTCCTCAAGGACTTAAGCTGACTCCCAGCACATCCAAGAATGCGATTACT	AAGTGGACGGATAACCTGAG	87.4	3,349	20	60.8	50	1	-3.7	0	0	0	0	2	0	0	0	0	AGTAATCGCATTCTTGGATGTG	75.4	4,061	22	60.8	40.9	1	-3.7	0	0	0	0	2	-0.5	3	-0.5	3
NM_173574	Homo sapiens zinc finger protein 683 (ZNF683), transcript variant 2, mRNA.	1,684	Best	80.4	778	84.2	60.8	-0.1	3	-0.5	CCTACCTTCTGACCAATGTCCCCACCTCCTCATGCTGCCCCAAGACCCCTCCTACCCCACCATGGCTATGCCTAGCCTGCTGATGATGGTCAATGAGCTGGGGCACCCCAGCGCTCGGTGGGAGACCCTGCTTCCCTACCCAGGGGCCTTCCAAGCCTCTGGCCAAGCTCTGCCTTCCCAGGCCCGAAATCCAGGTGCTGGAGCTGCCCCAACCGACTCCCCAGGCCTGGAGCGTGGTGGCATGGCATCTCCAGCAAAGCGGGTCCCATTGAGTTCCCAGACAGGCACCGCAGCCTTGCCTTACCCGCTGAAAAAGAAGAATGGCAAAATCCTGTACGAGTGCAACATATGTGGCAAGAGCTTTGGGCAGCTCTCCAATCTCAAGGTCCACCTGCGTGTGCACAGTGGAGAGCGTCCATTCCAGTGTGCCTTGTGCCAGAAGAGCTTCACTCAACTTGCCCACCTGCAGAAGCACCACCTGGTGCACACTGGGGAGCGGCCCCACAAGTGCTCGGTGTGCCACAAGCGCTTCAGCAGCTCCAGTAACCTCAAGACCCACCTGCGCCTGCACTCCGGGGCCCGGCCCTTCCAGTGCAGTGTCTGCCGGAGTCGCTTCACCCAGCACATCCACCTGAAGCTGCACCATCGGCTGCATGCCCCACAGCCCTGTGGCCTGGTGCACACCCAGCTGCCCCTGGCCTCTCTGGCCTGCCTTGCCCAATGGCACCAGGGGGCACTAGATCTTATGGCGGTGGCATCTGAGAAACACATGGGCTAT	CCTACCTTCTGACCAATG	87.4	767	18	55.8	50	1	-3.4	0	0	0	0	3	0	0	0	0	ATAGCCCATGTGTTTCTC	71.7	1,544	18	55.7	44.4	1	-3.4	-2.3	0	0	4	3	0	0	0	0
NM_173647	Homo sapiens ring finger protein 149 (RNF149), mRNA.	2,953	Best	78.2	958	73.6	54.5	-1.1	3	0	TCTTGTGACGCCTTGTTGGGGAGGGAAATCTGTTTATTTTTTCCTACAAATAAAAAGCTAAGATTCTATATCGCACATGAGCATTAAGTTCTTCATTGCCTTGTTAAGGAAAATGAGTAGGCAGACTCAGAATCTGTTATATTGATTTCAGTTACAATTTAATCTTTACAATTAAAAGGGCGAAAGATGTAGAATTTTAGTTTTTGTTGTTGACTCGAAATAACCAGTTTTCTTGATTAGAGTTTAAGCAGATTTAATACCATGACCTTGCTTAACCGTTTCTTCTTTTTTACTTGCTTGCTGTTCTTTTGGGTCAAAGGAGCAGGCTAATGCAAAGCTTTTGGAGACTGCTAAGTGTTAAAAAGTGATTAAACACACACTCTGCTATTTTTTCACTTCTTGGAGGTAGAAGTCGAGTATGAGGCAGTTATTTTTTAGAGTGTGGAATTATAGTCTTTCCTTGCTCCTAGTTATTCTGTATATCTTTACTTTGTAGGTAAAAATAAATGTTTATTTAAAACAATTTTTAAAATTATAAATTTATTTTTATAGCCATATGTAGGATATAAAGATTTATATAGATTATTTTCTCAAGCTACTTAATGCTTTAATTCTAGCTACTCATCATGAAATAGTAAACAGTTTTACTGAAATAAACTCTACAGACAGATGCAGTATGAGGAGCTATTGAAGTAGAAAATGTATTTCGCTTTGCACACTGAGTTGGTTTTAGCAGACAACCTCAAGTAGGTTTCCATAACAGCCATTACCTTTGAAATCTACCTTCTGTAGTTTATTATAAATAGGAAAATACATCCTGATTCTGTAGCAAGTAGATTGTTTGCTCTTTGTCTTTAAGAAATACTAGGAGGGCCGGGCGCGGTGGCTCACGCCTGTAATCCCAGCACTTTGGGAGGCCGAGGCGGGCGGATCACGAGGTCAGGAGATCGAGACCATC	TCTTGTGACGCCTTGTTG	87.4	1,943	18	59.7	50	1	-4.3	0	0	0	0	2	0	0	0	0	GATGGTCTCGATCTCCTGA	75.1	2,900	19	59.5	52.6	2	-4.3	-3	-0.4	3	4	2	0	0	0	0
NM_175748	Homo sapiens ubiquitin protein ligase E3 component n-recognin 7 (UBR7), transcript variant 2, mRNA.	3,494	Best	82.3	733	77.3	56	-1	3	-0.7	GCCTTGTGATACATAGAGAACCCTCAGCTTCTCTCTGCCTCTGGAGGACCAAGGTCTTTCCTGACAGTCGGAGACACACCTTGATGTATGTTAATAAAAGCATTTCAGGCTGTGGGGCCACCATGTATATTAATACTCCTTATGTGTCCAGCATCTGTGTATTCATTCGAGTGCCCAATCCCTGGATGAGATGAACTAGGCCTTATAAAAAGTCAAAGCCTCAAAGAAATGGCACAACCATGTTCTTCGGCACTCAGGCTCCTAATTGCAGATCCTCACGAAGGGTGGTATGTGGAGCTGGAAGGTCTTGTGGCCACAGGACATGCTGGTGAGCCCTGAGCTGGCCTTGTGCAGAGGGCTCCGTTCAAAGGCTCGGGGTGTCTTTGAGGTTGTTTATCAAGCTGGGGAACTCTTCCAAGTCTGACAATGTTTCGAACCCTTTTTGCAAGGTTGCACTATTAGTATACCATCATGTCCGGAAAACTTTTAATCTTCTCAAATATCTGATGTAACTACCAGAAAGTCCCTTACTTCCTATGACCAATCAGGACCAAGTCTTGGAGGTGATGTGTTACATTACGTGCAGCACAATAGTACCGATCAGTTAACTCAGCGCTGAAGGGCTTGTTTTATGAAAGGTACTATTCCTTCTTTCACATTAACTGGAAACCTCTTTTTTTACCTGTTGTTCACAACTAGTTTTCTTATTGACTGTATTGGACTGTCTCTTCTT	GCCTTGTGATACATAGAGAA	84.1	2,577	20	56.2	40	1	-2.4	-1	-1	3	3	2	0	0	0	0	AAGAAGAGACAGTCCAATAC	82.6	3,309	20	56	40	1	-2.4	-1.1	0	0	3	2	0	0	0	0
NM_181501	Homo sapiens integrin subunit alpha 1 (ITGA1), mRNA.	10,736	Best	79	517	71.9	53.6	-1.3	3	0	CTGATATTGCCTGCCATTACTCAGGATGCAAGAGATGCTCTGCATTCCTTATTAGGAAAAATTGGCCTGTAAGGAGAATGGTATACTGCGTATTACTACTGTGAGACTGTAAAATTGTTAATGGACAGTGTAAAGAATTGTATTCATTTTATTAGCAAGAAAAATATTGCATACAAGAACTACTGCCCTGAAATATCCATCACTCCAATGAACTGTTCTGCCTGATCTAACATAAAGTTATATTTCATTGCTCATTTTTTTTTGCCTCACTAAAATGACTAACTTAAGGGAATGTGCATTTCTACAAGACTTTAATTGGATAAACTCATTAGAAGAAAATGTTTCGATTGCATTCAGGAACAAAGAAGCATAACCTTTGTTGACTCTTGTAATTTATTATATGCTTCATTTAAACCCATTTTGTAAAGAAATCAGGTAACAGTCATTTAATCTGATATAATTAGAAATAGCTGAGAGAGTAAAAAAGCATTTTGAATGTCCTATGTATGGCATATCC	CTGATATTGCCTGCCATTACTC	87.1	10,081	22	60.9	45.5	1	-3.2	-0.5	0	0	4	2	0	0	0	0	GGATATGCCATACATAGGACATTC	80.3	10,597	24	60.7	41.7	1	-3.2	-1.2	-1.2	4	4	2	-0.5	3	-0.5	3
NM_182566	Homo sapiens vitelline membrane outer layer 1 homolog (VMO1), transcript variant 1, mRNA.	698	Best	75.8	572	85.3	63.9	-1.1	3	-0.8	ACGGCGGTCATCGAAGTGACCAGCGGGGGTCCCTGGGGCGACTGGGCCTGGCCTGAGATGTGTCCCGATGGATTCTTCGCCAGCGGGTTCTCGCTCAAGGTGGAGCCTCCCCAAGGCATTCCTGGCGACGACACTGCACTGAATGGGATCAGGCTGCACTGCGCGCGCGGGAACGTCCTAGGCAATACGCACGTGGTAGAGTCCCAGTCTGGAAGCTGGGGCGAATGGAGTGAGCCGCTGTGGTGTCGCGGCGGCGCCTACCTAGTGGCTTTCTCGCTTCGCGTGGAGGCACCCACGACCCTCGGTGACAACACAGCAGCGAACAACGTGCGCTTCCGCTGTTCAGACGGCGAGGAACTGCAGGGGCCTGGGCTGAGCTGGGGAGACTTTGGAGACTGGAGTGACCATTGCCCCAAGGGCGCGTGCGGCCTGCAGACCAAGATCCAGGGACCTAGAGGCCTCGGCGATGACACTGCGCTGAACGACGCGCGCTTATTCTGCTGCCGCAGTTGAACGGCGCCGCCGCCGCCGCTCTCTCCCGGGCCAGGAGGCTAGTCCCACCTCTTGCTATT	ACGGCGGTCATCGAAGTG	77.1	109	18	64.3	61.1	1	-4	-3	0	0	4	3	0	0	0	0	AATAGCAAGAGGTGGGACTAGC	73.7	680	22	63.6	50	2	-4	0	0	0	0	3	-0.1	3	-1.6	4
NM_183057	Homo sapiens VPS28 subunit of ESCRT-I (VPS28), transcript variant 2, mRNA.	1,066	Best	86.8	565	85	61.9	0	0	0	ACCATCAAGGACGACAAGGGCAACCTCAACCGCTGCATCGCAGACGTGGTCTCGCTCTTCATCACGGTCATGGACAAGCTGCGTCTGGAGATCCGCGCCATGGATGAGATCCAGCCCGACCTGCGAGAGCTGATGGAGACCATGCACCGCATGAGCCACCTCCCACCCGACTTTGAGGGCCGCCAGACGGTCAGCCAGTGGTGGGTGTCCCTCCCAGCCAGGCAGAGCCCCGCAGTGCCCGAGACCCTCCCAGCCAGGCGGAGCCCCGCAGTGCCCCTGAGGCCCTCAGCCCCCACATGCCCTGTGCTGCACTCCCAGGCTGCAGACCCTGAGCGGCATGTCGGCGTCAGATGAGCTGGACGACTCACAGGTGCGTCAGATGCTGTTCGACCTGGAGTCAGCCTACAACGCCTTCAACCGCTTCCTGCATGCCTGAGCCCGGGGCACTAGCCCTTGCACAGAAGGGCAGAGTCTGAGGCGATGGCTCCTGGTCCCCTGTCCGCCACACAGGCCGTGGTCATCCACACAACTCACTGTCTGCAGCTGCCTGTCTGGTGTCTGTCTT	ACCATCAAGGACGACAAG	87.4	443	18	58.4	50	1	-4.1	0	0	0	0	2	0	0	0	0	AAGACAGACACCAGACAG	85.9	1,007	18	57.6	50	1	-4.1	0	0	0	0	2	0	0	0	0
NM_199259	Homo sapiens transmembrane phosphatase with tensin homology (TPTE), transcript variant 2, mRNA.	2,088	Best	77.2	561	74	55.2	-1.3	3	-0.1	ACGATCCTAAGCACTTCCATAATAGGGTCGTTAGAATCATGATTGATGATCATAATGTCCCCACTCTACATCAGATGGTGGTTTTCACCAAGGAAGTAAATGAGTGGATGGCTCAAGATCTTGAAAACATCGTAGCGATTCACTGTAAAGGAGGCACAGATAGAACAGGAACTATGGTTTGTGCCTTCCTTATTGCCTCTGAAATATGTTCAACTGCAAAGGAAAGCCTGTATTATTTTGGAGAAAGGCGAACAGATAAAACCCACAGCGAAAAATTTCAGGGAGTAAAAACTCCTTCTCAGAAGAGATATGTTGCATATTTTGCACAAGTGAAACATCTCTACAACTGGAATCTCCCTCCAAGACGGATACTCTTTATAAAACACTTCATTATTTATTCGATTCCTCGTTATGTACGTGATCTAAAAATCCAAATAGAAATGGAGAAAAAGGTTGTCTTTTCCACTATTTCATTAGGAAAATGTTCGGTACTTGATAACATTACAACAGACAAAATATTAATTGATGTATTCGACGGTCTACCTCTGTATGATGATGTGA	ACGATCCTAAGCACTTCCATAA	82.4	1,137	22	61	40.9	1	-3.1	-2	0	0	4	2	0	0	0	0	TCACATCATCATACAGAGGTAGAC	73.9	1,697	24	61.2	41.7	1	-3.1	0	0	0	0	2	-0.3	3	-0.3	3
NM_207360	Homo sapiens zinc finger CCCH-type containing 12D (ZC3H12D), mRNA.	5,744	Best	85.8	508	79.9	58.7	-0.7	3	-0.7	AGGCAGAGGTTGTAGTGAGCTGAGACTGTGCCACTGCGCTCTGCACTCCAGCCTGAGCGACAGAGTGAGACTCTGTCTCAAAAAACAAAAAAAAGTAGGCGTGAAGAAGACTGAGGTTGTGGCCAGTCTCAGCAGCCGCAGTTCTGTGTTGTTCCACCTGGGGGGATGTGAGGGGCTCAAATCCACCTTTTCCAGGAGAAGCAGTGAGGCCATGGCAAGGACCTCCCTTTGCTGGATGTGCAGCAGGCAGTTCCCAAGGACACAGGCTGCTTGCCCATTTCCTAGACTTCTAAAATCCTCATTATAGAACTATGAAGCCATCTCATAGAAGCTGCTCTTCTTGTTCAAACATGCAGCAGAGCTCTCCTCGACTGATCAAACCAGAGGCTGTTGCCATCTTGGGTTTGCCCTGAGGCAGCCTTCCCAGAGGCCTCTGGAAGGGGGTTTGGGGTAGAACTGTAGAATGTCAGGGGTTGAGGAGTAGAAGCAAGACAAGCCACTCTAATTG	AGGCAGAGGTTGTAGTGA	87.4	5,199	18	59	50	1	-3.5	0	0	0	0	2	0	0	0	0	CAATTAGAGTGGCTTGTCTTG	82.7	5,706	21	58.8	42.9	1	-3.5	-1.1	-0.7	3	4	2	-0.7	3	-0.7	3
NM_207396	Homo sapiens ring finger protein 207 (RNF207), mRNA.	3,981	Best	79.1	504	76.2	57.4	-0.7	3	-1.3	CCGTTGATAGCAAGGCACTGGGTGGCAGCAACCTTTTTTCTAGTAGTTTTTTCCCAGCAGTTTTCCATTTCTCCACAGTATCCTTTTCATTTAGAGGAGCTTAATAAATGCTTTTTAAAAAGTAACCCACGTGACGTAAAATTTTACAAGTTTTTGTGGCAAAATGATGCCCAGATAGTCACATTTAAGCAAATATTCAGCTTGATTCAGTGATTAACAGCAAATGGGTCTACGTGCTAACATGGCAGCACATTCAACACATAACACATCACTCACATTGACGTCCACTGTCCCTGCACCTGCTACTTCAGGGGCACTGAGGCTCCTGTTCCAAGGCCTTACAAACCTATGTGGTGGCCTGCAGGGCAAAAGGAATTATCATTACAACTGGTTAGAGGTAGGAATTCAGAAAGAAATTGAGGAGGCCAAACACACGTCGTTTGAGGCTAAAGGCTTAAGACGCTTCTTACCCAAGAGTGACCTCAGAGTTTCACATCCCAGACA	CCGTTGATAGCAAGGCACTG	81.5	3,359	20	63.3	55	1	-3.7	-0.7	-0.7	3	3	3	0	0	0	0	TGTCTGGGATGTGAAACTCTGA	75.4	3,862	22	63.1	45.5	1	-3.7	0	0	0	0	3	0	0	0	0
NM_000590	Homo sapiens interleukin 9 (IL9), mRNA.	605	Best	82.7	356	76.4	56.7	-0.7	3	-0.7	GACATCAACTTCCTCATCAACAAGATGCAGGAAGATCCAGCTTCCAAGTGCCACTGCAGTGCTAATGTGACCAGTTGTCTCTGTTTGGGCATTCCCTCTGACAACTGCACCAGACCATGCTTCAGTGAGAGACTGTCTCAGATGACCAATACCACCATGCAAACAAGATACCCACTGATTTTCAGTCGGGTGAAAAAATCAGTTGAAGTACTAAAGAACAACAAGTGTCCATATTTTTCCTGTGAACAGCCATGCAACCAAACCACGGCAGGCAACGCGCTGACATTTCTGAAGAGTCTTCTGGAAATTTTCCAGAAAGAAAAGATGAGAGGGATGAGAGGCAAGATATGAAGATG	GACATCAACTTCCTCATCAACA	87.4	110	22	60.3	40.9	1	-3.4	0	0	0	0	2	0	0	0	0	CATCTTCATATCTTGCCTCTCATC	79.8	465	24	60.8	41.7	1	-3.4	-0.5	0	0	4	2	0	0	0	0
NM_001244847	Homo sapiens keratinocyte differentiation associated protein (KRTDAP), transcript variant 2, mRNA.	384	Best	79.3	329	80.5	58.8	-2.4	4	-0.4	ACTTGACGCCATGAAGATCCCGGTCCTTCCTGCCGTGGTGCTCCTCTCCCTCCTGGTGCTCCACTCTGCCCAGGGAGCCACCCTGGGTGGTCCTGAGGAAGAAAGCACCATTGAGAATTATGCGTCACGACCCGAGGCGTTTAAGGCTGATGAGTTCCTGAACTGGCACGCCCTCTTTGAGTCTATCAAAAGGAAACTTCCTTTCCTCAACTGGGATGCCTTTCCTAAGCTGAAAGGACTGAGGAGCGCAACTCCTGATGCCCAGTGACCATGACCTCCACTGGAAGAGGGGGCTAGCGTGAGCGCTGATTCTCAACCTACCATAACTC	ACTTGACGCCATGAAGAT	79.6	13	18	58.1	44.4	1	-3.1	-2.3	0	0	4	2	-0.5	3	-0.5	3	GAGTTATGGTAGGTTGAGAATC	78.6	341	22	57.7	40.9	1	-3.1	0	0	0	0	2	0	0	0	0
NM_001288960	Homo sapiens interferon alpha inducible protein 27 (IFI27), transcript variant 9, mRNA; nuclear gene for mitochondrial product.	494	Best	80.1	354	82.4	60.1	0	0	0	GTTGTGATTGGAGGAGTTGTGGCTGTGCCCATGGTGCTCAGTGCCATGGGCTTCACTGCGGCGGGAATCGCCTCGTCCTCCATAGCAGCCAAGATGATGTCCGCGGCGGCCATTGCCAATGGGGGTGGAGTTGCCTCGGGCAGCCTTGTGGCTACTCTGCAGTCACTGGGAGCAACTGGACTCTCCGGATTGACCAAGTTCATCCTGGGCTCCATTGGGTCTGCCATTGCGGCTGTCATTGCGAGGTTCTACTAGCTCCCTGCCCCTCGCCCTGCAGAGAAGAGAACCATGCCAGGGGAGAAGGCACCCAGCCATCCTGACCCAGCGAGGAGCCAACTATCCCAAATATACCTG	GTTGTGATTGGAGGAGTTG	87.4	77	19	57.7	47.4	1	-4.3	0	0	0	0	3	0	0	0	0	CAGGTATATTTGGGATAGTTGG	70.8	430	22	57.7	40.9	2	-4.3	-0.5	0	0	4	3	0	0	0	0
NM_001319198	Homo sapiens S100 calcium binding protein A8 (S100A8), transcript variant 3, mRNA.	441	Good	74.6	300	77.2	58.1	-0.8	3	-0.5	GCAAGTCCGTGGGCATCATGTTGACCGAGCTGGAGAAAGCCTTGAACTCTATCATCGACGTCTACCACAAGTACTCCCTGATAAAGGGGAATTTCCATGCCGTCTACAGGGATGACCTGAAGAAATTGCTAGAGACCGAGTGTCCTCAGTATATCAGGAAAAAGGGTGCAGACGTCTGGTTCAAAGAGTTGGATATCAACACTGATGGTGCAGTTAACTTCCAGGAGTTCCTCATTCTGGTGATAAAGATGGGCGTGGCAGCCCACAAAAAAAGCCATGAAGAAAGCCACAAAGAGTAGC	GCAAGTCCGTGGGCATCA	74.8	72	18	64.6	61.1	1	-2.9	0	0	0	0	3	0	0	0	0	GCTACTCTTTGTGGCTTTCTTCAT	70.7	371	24	63.4	41.7	1	-2.9	0	0	0	0	3	0	0	0	0
NM_001803	Homo sapiens CD52 molecule (CD52), mRNA.	467	Best	83.5	302	79.3	58.5	0	0	0	CTTCCTCCTACTCACCATCAGCCTCCTGGTTATGGTACAGATACAAACTGGACTCTCAGGACAAAACGACACCAGCCAAACCAGCAGCCCCTCAGCATCCAGCAACATAAGCGGAGGCATTTTCCTTTTCTTCGTGGCCAATGCCATAATCCACCTCTTCTGCTTCAGTTGAGGTGACACGTCTCAGCCTTAGCCCTGTGCCCCCTGAAACAGCTGCCACCATCACTCGCAAGAGAATCCCCTCCATCTTTGGGAGGGGTTGATGCCAGACATCACCAGGTTGTAGAAGTTGACAGGCAGTG	CTTCCTCCTACTCACCATCA	87.4	75	20	59.8	50	1	-3.1	0	0	0	0	2	0	0	0	0	CACTGCCTGTCAACTTCTAC	77.5	376	20	60.1	50	1	-3.1	0	0	0	0	2	0	0	0	0
NM_002761	Homo sapiens protamine 1 (PRM1), mRNA.	399	Best	83.4	367	80.5	59.6	-1.9	3	0	AGAGTTCCACCTGCTCACAGGTTGGCTGGCTCAGCCAAGGTGGTGCCCTGCTCTGAGCATTCAGGCCAAGCCCATCCTGCACCATGGCCAGGTACAGATGCTGTCGCAGCCAGAGCCGGAGCAGATATTACCGCCAGAGACAAAGAAGTCGCAGACGAAGGAGGCGGAGCTGCCAGACACGGAGGAGAGCCATGAGGTGCTGCCGCCCCAGGTACAGACCGCGATGTAGAAGACACTAATTGCACAAAATAGCACATCCACCAAACTCCTGCCTGAGAATGTTACCAGACTTCAAGATCCTCTTGCCACATCTTGAAAATGCCACCATCCAATAAAAATCAGGAGCCTGCTAAGGAACAATGCCGCC	AGAGTTCCACCTGCTCAC	79.9	10	18	60.4	55.6	1	-2.7	0	0	0	0	2	-0.9	3	-0.9	3	GGCGGCATTGTTCCTTAG	85.7	376	18	60.4	55.6	1	-2.7	0	0	0	0	2	0	0	0	0
NM_002963	Homo sapiens S100 calcium binding protein A7 (S100A7), mRNA.	429	Best	77.9	316	76.3	56.6	0	0	-0.3	TCTACTCGTGACGCTTCCCAGCTCTGGCTTTTTGAAAGCAAAGATGAGCAACACTCAAGCTGAGAGGTCCATAATAGGCATGATCGACATGTTTCACAAATACACCAGACGTGATGACAAGATTGAGAAGCCAAGCCTGCTGACGATGATGAAGGAGAACTTCCCCAACTTCCTTAGTGCCTGTGACAAAAAGGGCACAAATTACCTCGCCGATGTCTTTGAGAAAAAGGACAAGAATGAGGATAAGAAGATTGATTTTTCTGAGTTTCTGTCCTTGCTGGGAGACATAGCCACAGACTACCACAAGCAGAGCCAT	TCTACTCGTGACGCTTCC	82.7	19	18	60.3	55.6	2	-3.6	-1.9	0	0	3	2	0	0	0	0	ATGGCTCTGCTTGTGGTA	71.6	334	18	60.1	50	2	-3.6	0	0	0	0	2	0	0	0	0
NM_003175	Homo sapiens X-C motif chemokine ligand 2 (XCL2), mRNA.	562	Best	78.7	301	78.1	55.9	-0.7	3	0	CCAGTTAGCAGAATCAAGACCTACACCATCACGGAAGGCTCCTTGAGAGCAGTAATTTTTATTACCAAACGTGGCCTAAAAGTCTGTGCTGATCCACAAGCCACGTGGGTGAGAGACGTGGTCAGGAGCATGGACAGGAAATCCAACACCAGAAATAACATGATCCAGACCAAGCCAACAGGAACCCAGCAATCGACCAATACAGCTGTGACCCTGACTGGCTAGTAGTCTCTGGCACCCTGTCCGTCTCCAGCCAGCCAGCTCATTTCACTTTACACCCTCATGGACTGAGATTATACTC	CCAGTTAGCAGAATCAAG	87.4	154	18	54.2	44.4	1	-4.2	0	0	0	0	2	0	0	0	0	GAGTATAATCTCAGTCCATG	72.4	454	20	53.9	40	2	-4.2	-0.9	-0.9	3	3	2	0	0	-2.3	4
NM_004591	Homo sapiens C-C motif chemokine ligand 20 (CCL20), transcript variant 1, mRNA.	834	Best	77.5	355	75.4	57	-0.9	3	-0.8	GAATCAGAAGCAGCAAGCAACTTTGACTGCTGTCTTGGATACACAGACCGTATTCTTCATCCTAAATTTATTGTGGGCTTCACACGGCAGCTGGCCAATGAAGGCTGTGACATCAATGCTATCATCTTTCACACAAAGAAAAAGTTGTCTGTGTGCGCAAATCCAAAACAGACTTGGGTGAAATATATTGTGCGTCTCCTCAGTAAAAAAGTCAAGAACATGTAAAAACTGTGGCTTTTCTGGAATGGAATTGGACATAGCCCAAGAACAGAAAGAACCTTGCTGGGGTTGGAGGTTTCACTTGCACATCATGGAGGGTTTAGTGCTTATCTAATTTGTGCCTCACTGGACTTGT	GAATCAGAAGCAGCAAGCAACT	87.4	137	22	63.7	45.5	1	-3.8	0	0	0	0	2	0	0	0	0	ACAAGTCCAGTGAGGCACAA	69	491	20	63.6	50	1	-3.8	0	0	0	0	2	-1.3	3	-1.3	3
NM_005217	Homo sapiens defensin alpha 3 (DEFA3), mRNA.	494	Best	77.2	381	80.1	58.5	-2.5	4	-1.5	GCTAGAGGATCTGTGACCCCAGCCATGAGGACCCTCGCCATCCTTGCTGCCATTCTCCTGGTGGCCCTGCAGGCCCAGGCTGAGCCACTCCAGGCAAGAGCTGATGAGGTTGCTGCAGCCCCGGAGCAGATTGCAGCGGACATCCCAGAAGTGGTTGTTTCCCTTGCATGGGACGAAAGCTTGGCTCCAAAGCATCCAGGCTCAAGGAAAAACATGGACTGCTATTGCAGAATACCAGCGTGCATTGCAGGAGAACGTCGCTATGGAACCTGCATCTACCAGGGAAGACTCTGGGCATTCTGCTGCTGAGCTTGCAGAAAAAGAAAAATGAGCTCAAAATTTGCTTTGAGAGCTACAGGGAATTGCTATTACTCCTGTACC	GCTAGAGGATCTGTGACC	75.6	65	18	57.6	55.6	2	-2.6	-2	-0.7	3	4	2	0	0	0	0	GGTACAGGAGTAATAGCAATTC	79.7	445	22	58	40.9	1	-2.6	-2	-0.3	3	4	2	0	0	-1.1	4
NM_005218	Homo sapiens defensin beta 1 (DEFB1), mRNA.	375	Good	74.5	321	78.6	58.6	-1.1	3	0	TGTCAGCTCAGCCTCCAAAGGAGCCAGCGTCTCCCCAGTTCCTGAAATCCTGGGTGTTGCCTGCCAGTCGCCATGAGAACTTCCTACCTTCTGCTGTTTACTCTCTGCTTACTTTTGTCTGAGATGGCCTCAGGTGGTAACTTTCTCACAGGCCTTGGCCACAGATCTGATCATTACAATTGCGTCAGCAGTGGAGGGCAATGTCTCTATTCTGCCTGCCCGATCTTTACCAAAATTCAAGGCACCTGTTACAGAGGGAAGGCCAAGTGCTGCAAGTGAGCTGGGAGTGACCAGAAGAAATGACGCAGAAGTGAAATGAAC	TGTCAGCTCAGCCTCCAA	77.4	8	18	62.5	55.6	2	-3.5	-3	0	0	4	3	0	0	0	0	GTTCATTTCACTTCTGCGTCAT	67.9	328	22	61.5	40.9	1	-3.5	0	0	0	0	3	0	0	0	0
NM_005621	Homo sapiens S100 calcium binding protein A12 (S100A12), mRNA.	485	Best	77.6	317	76.9	58.4	-1.5	3	-1.5	CCACCAATACTCAGTTCGGAAGGGGCATTTTGACACCCTCTCTAAGGGTGAGCTGAAGCAGCTGCTTACAAAGGAGCTTGCAAACACCATCAAGAATATCAAAGATAAAGCTGTCATTGATGAAATATTCCAAGGCCTGGATGCTAATCAAGATGAACAGGTCGACTTTCAAGAATTCATATCCCTGGTAGCCATTGCGCTGAAGGCTGCCCATTACCACACCCACAAAGAGTAGGTAGCTCTCTGAAGGCTTTTTACCCAGCAATGTCCTCAATGAGGGTCTTTTCTTTCCCTCACCAAAACCCAGCCTTGCCCGT	CCACCAATACTCAGTTCGGAAGG	85.8	135	23	64.8	52.2	2	-3.7	-0.8	0	0	3	3	0	0	-0.5	3	ACGGGCAAGGCTGGGTTT	75.6	451	18	66.7	61.1	2	-3.7	0	0	0	0	3	0	0	0	0
NM_006664	Homo sapiens C-C motif chemokine ligand 27 (CCL27), mRNA.	417	Good	70	309	81.5	60.2	-1.7	3	-0.7	GAGTCTAGGCTGAGCAACATGAAGGGGCCCCCAACCTTCTGCAGCCTCCTGCTGCTGTCATTGCTCCTGAGCCCAGACCCTACAGCAGCATTCCTACTGCCACCCAGCACTGCCTGCTGTACTCAGCTCTACCGAAAGCCACTCTCAGACAAGCTACTGAGGAAGGTCATCCAGGTGGAACTGCAGGAGGCTGACGGGGACTGTCACCTCCAGGCTTTCGTGCTTCACCTGGCTCAACGCAGCATCTGCATCCACCCCCAGAACCCCAGCCTGTCACAGTGGTTTGAGCACCAAGAGAGAAAGCTCCAT	GAGTCTAGGCTGAGCAACA	83.3	7	19	60.7	52.6	1	-4	-1.7	0	0	3	3	0	0	0	0	ATGGAGCTTTCTCTCTTGGT	56.9	315	20	60.3	45	2	-4	-3	-0.9	3	4	3	0	0	0	0
NM_021175	Homo sapiens hepcidin antimicrobial peptide (HAMP), mRNA.	406	Best	80	322	82.5	61.9	0	0	0	AGACAGACGGCACGATGGCACTGAGCTCCCAGATCTGGGCCGCTTGCCTCCTGCTCCTCCTCCTCCTCGCCAGCCTGACCAGTGGCTCTGTTTTCCCACAACAGACGGGACAACTTGCAGAGCTGCAACCCCAGGACAGAGCTGGAGCCAGGGCCAGCTGGATGCCCATGTTCCAGAGGCGAAGGAGGCGAGACACCCACTTCCCCATCTGCATTTTCTGCTGCGGCTGCTGTCATCGATCAAAGTGTGGGATGTGCTGCAAGACGTAGAACCTACCTGCCCTGCCCCCGTCCCCTCCCTTCCTTATTTATTCCTGCTGCCC	AGACAGACGGCACGATGG	87	37	18	63.7	61.1	2	-4	0	0	0	0	3	0	0	0	0	GGGCAGCAGGAATAAATAAGGAAG	71.6	358	24	63.6	45.8	2	-4	0	0	0	0	3	0	0	0	0
NM_032461	Homo sapiens SPANX family member B1 (SPANXB1), mRNA.	466	Best	80.4	327	78.7	59.6	-2.4	3	0	GTGTCCGCAGGCTGAAGAGGAGCGTCCCCTGTGAATCCAACGAGGCCAACGAGGCCAATGAGGCCAACAAGACGATGCCGGAGACCCCAACTGGGGACTCAGACCCGCAACCTGCTCCTAAAAAAATGAAAACATCTGAGTCCTCGACCATACTAGTGGTTCGCTACAGGAGGAACGTGAAAAGAACATCTCCAGAGGAACTGCTGAATGACCACGCCCGAGAGAACAGAATCAACCCCGACCAAATGGAGGAGGAGGAATTCATAGAAATAACGACTGAAAGACCTAAAAAGTAGCAAGAAGCTACATCCCTCAAACTTCGGCAAT	GTGTCCGCAGGCTGAAGAG	85.6	117	19	64.9	63.2	1	-3.2	-1.1	0	0	3	3	0	0	0	0	ATTGCCGAAGTTTGAGGGATGTAG	76	443	24	65	45.8	1	-3.2	0	0	0	0	3	0	0	0	0
NM_032965	Homo sapiens C-C motif chemokine ligand 15 (CCL15), mRNA.	588	Best	80.9	448	79.7	59.4	-1.5	3	0	GAGCCAGGAAGCAGTGAGCCCAGGAGTCCTCGGCCAGCCCTGCCTGCCCACCAGGAGGATGAAGGTCTCCGTGGCTGCCCTCTCCTGCCTCATGCTTGTTGCTGTCCTTGGATCCCAGGCCCAGTTCACAAATGATGCAGAGACAGAGTTAATGATGTCAAAGCTTCCACTGGAAAATCCAGTAGTTCTGAACAGCTTTCACTTTGCTGCTGACTGCTGCACCTCCTACATCTCACAAAGCATCCCGTGTTCACTCATGAAAAGTTATTTTGAAACGAGCAGCGAGTGCTCCAAGCCAGGTGTCATATTCCTCACCAAGAAGGGGCGGCAAGTCTGTGCCAAACCCAGTGGTCCGGGAGTTCAGGATTGCATGAAAAAGCTGAAGCCCTACTCAATATAATAATAAAGAGACAAAAGAGGCCAGCCACCCACCTCCAACACCTCCTGT	GAGCCAGGAAGCAGTGAG	85.4	4	18	61.6	61.1	1	-4.3	0	0	0	0	2	0	0	0	0	ACAGGAGGTGTTGGAGGT	74.7	451	18	61.7	55.6	2	-4.3	-1	-1	3	3	2	0	0	0	0
NM_033258	Homo sapiens G protein subunit gamma 8 (GNG8), mRNA.	435	Best	80.4	300	81.8	62.8	-2.4	3	-0.7	CCGCCGCAACCATGTCCAACAACATGGCCAAGATTGCCGAGGCCCGCAAGACGGTGGAACAGCTGAAGCTGGAGGTGAACATCGACCGCATGAAGGTGTCGCAGGCAGCAGCGGAACTCCTGGCTTTCTGCGAGACGCATGCCAAAGATGACCCGCTGGTGACGCCAGTACCCGCCGCGGAGAACCCCTTCCGCGACAAGCGCCTCTTTTGTGTTCTGCTCTGAGCCCTCCGGACAGCTTACCCTCCCCTGCCAAAGTATGGATCCAATAAACTTGGTAACTGTGGTGGTGCCTGTGCTT	CCGCCGCAACCATGTCCAA	81	89	19	68	63.2	2	-2.6	-2.3	0	0	4	2	0	0	0	0	AAGCACAGGCACCACCACAGTTA	83	388	23	68.7	52.2	1	-2.6	0	0	0	0	2	0	0	0	0
