## Supplementary Tables for "TNFα SIGNALLING IN THE CUTANEOUS IMMUNE NETWORK INSTRUCTS LOCAL Th17 ALLERGEN-SPECIFIC INFLAMMATORY RESPONSES IN ATOPIC DERMATITIS": Supplementary Table 8. scRNA-seq Cluster Marker genes.csv

Cell type	number of cells		Differentiated_KC	names	scores	logfoldchanges	pvals	pvals_adj		Fibroblasts 3 (F3)	names	scores	logfoldchanges	pvals	pvals_adj		Fibroblasts 2 (F2)	names	scores	logfoldchanges	pvals	pvals_adj		Venous Epithelium	names	scores	logfoldchanges	pvals	pvals_adj		Pericytes	names	scores	logfoldchanges	pvals	pvals_adj		T cells	names	scores	logfoldchanges	pvals	pvals_adj		Lymphatic Epithelium	names	scores	logfoldchanges	pvals	pvals_adj		Fibroblasts 1 (F1)	names	scores	logfoldchanges	pvals	pvals_adj		Antigen presenting Cells (APC)	names	scores	logfoldchanges	pvals	pvals_adj		SDSC	names	scores	logfoldchanges	pvals	pvals_adj		Undifferentiated_KC	names	scores	logfoldchanges	pvals	pvals_adj		Fibroblasts 4 (F4)	names	scores	logfoldchanges	pvals	pvals_adj		Melanocyte	names	scores	logfoldchanges	pvals	pvals_adj		Schwann cells	names	scores	logfoldchanges	pvals	pvals_adj		Mast_cell	names	scores	logfoldchanges	pvals	pvals_adj
Differentiated_KC	5887		0	FAM160A1	85.03068	4.6519675	0	0		0	SDK1	78.306206	3.6909688	0	0		0	DCN	67.22632	3.6300416	0	0		0	TCF4	64.57069	3.7286155	0	0		0	EPS8	54.220043	3.4091587	0	0		0	PTPRC	70.171455	7.1553526	0	0		0	PPFIBP1	37.62121	3.6599102	9.67544475804967e-310	2.75E-305		0	LAMA3	24.537231	2.204107	5.92E-133	1.68E-128		0	CXCL8	33.776455	5.7084136	4.37E-250	1.24E-245		0	FP236383.3	35.891693	4.15668	4.12E-282	1.17E-277		0	RAB10	31.421246	3.3164744	1.04E-216	2.94E-212		0	APOD	22.964848	5.551281	1.05E-116	2.97E-112		0	LINC01320	14.298125	6.108256	2.25E-46	6.38E-42		0	CDH19	16.421839	8.21577	1.33E-60	3.79E-56		0	KIT	11.113963	6.739363	1.07E-28	3.04E-24
Fibroblasts 3 (F3)	4891		1	DIP2B	78.05157	3.4448707	0	0		1	TNFAIP6	74.83751	4.6555867	0	0		1	CXCL14	56.622944	3.678031	0	0		1	MCTP1	60.55161	5.733131	0	0		1	CALD1	42.795727	2.8427386	0	0		1	IL7R	58.31131	7.2150393	0	0		1	MMRN1	35.184654	7.9470673	3.43E-271	9.74E-267		1	ARHGEF9	21.113	1.6325382	6.04E-99	1.71E-94		1	KYNU	33.66991	7.1558347	1.59E-248	4.52E-244		1	SENP5	30.829556	4.7590275	1.05E-208	2.99E-204		1	ABCA12	31.220634	5.4286227	5.59E-214	1.59E-209		1	CBLB	17.391438	2.6499498	9.58E-68	2.72E-63		1	FMN1	12.765239	5.43036	2.56E-37	7.28E-33		1	CRYAB	15.623871	4.6043105	5.01E-55	1.42E-50		1	FTH1	11.062751	2.472551	1.90E-28	5.40E-24
Fibroblasts 2 (F2)	3233		2	NHSL1	76.72397	3.8570533	0	0		2	SOD2	69.420456	2.3291237	0	0		2	CFD	55.305	3.3847492	0	0		2	TM4SF1	59.115734	4.4480586	0	0		2	PDE3A	41.275772	4.4656906	0	0		2	CNOT6L	57.042923	3.9289541	0	0		2	TFF3	24.111677	7.9969435	1.89E-128	5.35E-124		2	CFD	21.028738	1.4983939	3.58E-98	1.02E-93		2	SAT1	32.324448	3.595352	3.17E-229	9.00E-225		2	WWOX	30.201529	2.2170305	2.26E-200	6.42E-196		2	GLTP	30.54439	5.1664658	6.71E-205	1.91E-200		2	EPS8	17.017115	2.9721744	6.13E-65	1.74E-60		2	SEMA3C	12.324978	3.499801	6.65E-35	1.89E-30		2	SORCS1	14.846255	5.879721	7.36E-50	2.09E-45		2	FTL	10.802942	2.0986533	3.33E-27	9.46E-23
Venous Epithelium	2734		3	DENND2C	75.88765	4.183368	0	0		3	CEBPB	66.34509	2.7231376	0	0		3	FOS	54.44941	2.8504245	0	0		3	ZEB1	55.37056	2.984478	0	0		3	PTMA	40.78511	1.3223212	0	0		3	SRGN	56.713287	4.6304283	0	0		3	PKHD1L1	24.075155	6.635038	4.55E-128	1.29E-123		3	PANK3	19.035444	1.6829051	8.68E-81	2.46E-76		3	FTL	31.95587	3.3472915	4.48E-224	1.27E-219		3	ANKRD30BL	24.386501	6.635779	2.38E-131	6.75E-127		3	PERP	29.678345	4.031473	1.46E-193	4.15E-189		3	LUM	16.783152	3.3833842	3.24E-63	9.20E-59		3	PTPRM	11.430624	2.5522206	2.94E-30	8.34E-26		3	DST	12.868848	2.755388	6.74E-38	1.91E-33		3	TPSAB1	10.647566	8.90704	1.79E-26	5.08E-22
Pericyte	2424		4	CLDN1	72.563934	4.685635	0	0		4	ANXA5	65.21918	2.2229044	0	0		4	APOD	53.006336	3.2386968	0	0		4	DOCK4	53.697544	3.6079705	0	0		4	SEPTIN7	37.861305	1.9464434	0	0		4	PARP8	54.332928	5.145929	0	0		4	TFPI	23.626186	2.7267253	2.07E-123	5.89E-119		4	POLR1D	18.529783	1.5341086	1.19E-76	3.37E-72		4	HLA-DRA	31.210312	6.730737	7.72E-214	2.19E-209		4	RIC8B	23.279345	2.0845072	7.18E-120	2.04E-115		4	NHSL1	29.655485	3.4725227	2.88E-193	8.18E-189		4	DCN	15.534277	2.2454998	2.03E-54	5.77E-50		4	KIT	11.276177	5.8277183	1.72E-29	4.88E-25		4	FRMD5	12.246232	6.673933	1.76E-34	4.99E-30		4	SRGN	10.361052	3.3142712	3.73E-25	1.06E-20
T cells	2374		5	DSC3	72.041115	4.74874	0	0		5	KAZN	60.5606	2.6415906	0	0		5	CFH	52.47063	3.0182056	0	0		5	RALGAPA2	52.070736	3.9199762	0	0		5	COL4A1	35.390694	2.252859	2.37E-274	6.74E-270		5	SMAP2	52.71258	4.6369796	0	0		5	IGFBP7	23.61878	1.88959	2.47E-123	7.01E-119		5	DCN	17.572378	1.2005768	4.01E-69	1.14E-64		5	FTH1	30.524654	2.8676581	1.23E-204	3.48E-200		5	CASC1	16.38266	1.3954118	2.54E-60	7.22E-56		5	KRTDAP	29.59172	5.5967655	1.91E-192	5.42E-188		5	SPARCL1	15.327398	2.9423645	5.02E-53	1.42E-48		5	DCT	11.093495	8.862731	1.35E-28	3.83E-24		5	ARHGAP24	11.787826	3.4140284	4.51E-32	1.28E-27		5	SMYD3	8.509	3.7970364	1.75E-17	4.98E-13
Lymphatic Epithelium	1030		6	MACF1	70.82382	2.188784	0	0		6	DCN	59.7615	2.5003233	0	0		6	COL1A2	52.258232	3.7114327	0	0		6	WWTR1	46.67219	2.7459364	0	0		6	LPP	35.380383	1.9755709	3.42E-274	9.71E-270		6	CDC42SE2	52.404858	4.0308547	0	0		6	ZFPM2	23.348307	2.5554206	1.43E-120	4.07E-116		6	PDS5B	16.955257	1.3032823	1.76E-64	4.99E-60		6	SRGN	29.555208	3.7501075	5.63E-192	1.60E-187		6	AL161616.2	15.548756	1.5307312	1.62E-54	4.60E-50		6	DMKN	29.080496	4.733316	6.34E-186	1.80E-181		6	ARHGAP10	15.149193	2.6970277	7.67E-52	2.18E-47		6	LYST	10.892796	2.520871	1.25E-27	3.54E-23		6	NRXN1	11.117652	7.200126	1.03E-28	2.92E-24		6	LGALS3	7.5770535	1.5595462	3.53E-14	1.00E-09
Fibroblasts 1 (F1)	962		7	ABI1	70.52703	2.4652278	0	0		7	CFD	57.905914	2.8195133	0	0		7	COL3A1	48.58125	3.6868076	0	0		7	ADGRL4	46.08252	6.637773	0	0		7	ADAMTS1	35.068573	3.1191165	2.03E-269	5.77E-265		7	SYTL3	52.308865	5.8396134	0	0		7	RAI14	22.114	3.0657153	2.32E-108	6.58E-104		7	MT2A	12.659239	0.6852449	9.95E-37	2.82E-32		7	CD74	25.94955	4.9637485	1.84E-148	5.22E-144		7	RAB11FIP3	12.811248	1.539815	1.42E-37	4.02E-33		7	DSP	28.782013	3.575037	3.60E-182	1.02E-177		7	LAMA2	15.095097	3.5738041	1.74E-51	4.95E-47		7	MYO5A	10.687667	3.3614507	1.16E-26	3.30E-22		7	ITGB8	11.021037	4.567585	3.03E-28	8.59E-24		7	SLC24A3	7.381581	4.3255544	1.56E-13	4.44E-09
Antigen presenting Cells (APC)	642		8	DSG3	70.28127	4.9912033	0	0		8	PID1	54.443302	3.1623	0	0		8	VIM	47.541878	1.7756268	0	0		8	BACE2	45.520943	3.5870373	0	0		8	TPM2	34.709927	4.7029405	5.58E-264	1.58E-259		8	STK4	52.24895	4.2829595	0	0		8	APP	22.053549	1.7724266	8.83E-108	2.51E-103		8	AC018541.1	12.223815	1.8672037	2.32E-34	6.58E-30		8	HLA-DRB1	24.589191	4.9686966	1.65E-133	4.68E-129		8	RBFOX1	11.164608	2.3124607	6.08E-29	1.72E-24		8	PATJ	28.763145	3.7508442	6.20E-182	1.76E-177		8	PTGDS	14.758107	4.329319	2.73E-49	7.74E-45		8	ARMC9	10.655971	4.811172	1.64E-26	4.64E-22		8	LARGE1	10.704869	2.4808724	9.66E-27	2.74E-22		8	HDC	6.83897	8.328324	7.98E-12	2.26E-07
Skin Derived Stem Cells SDSC	515		9	DSP	69.08389	4.167087	0	0		9	MT2A	54.28083	2.0437946	0	0		9	GSN	44.97243	2.7205029	0	0		9	MECOM	45.013447	5.22815	0	0		9	ARHGAP42	33.587193	2.9203138	2.58E-247	7.32E-243		9	EML4	50.689655	3.0818453	0	0		9	CLIC2	21.054527	2.4834993	2.08E-98	5.90E-94		9	SOD2	11.0164	0.62176424	3.19E-28	9.04E-24		9	JARID2	24.364044	2.8113089	4.12E-131	1.17E-126		9	AL445250.1	9.256813	5.508575	2.11E-20	5.98E-16		9	EXOC6B	28.610174	2.9159327	5.02E-180	1.42E-175		9	FN1	13.931779	3.5685575	4.06E-44	1.15E-39		9	TYRP1	9.799257	9.860967	1.13E-22	3.22E-18		9	MAP4K5	9.885235	1.9170493	4.82E-23	1.37E-18		9	GNPTAB	6.617422	3.6519516	3.66E-11	1.04E-06
Undifferentiated_KC	486		10	NDRG1	68.51633	3.3389251	0	0		10	GEM	52.51975	2.4667037	0	0		10	COL6A3	44.788456	3.153668	0	0		10	PTPRM	43.613632	2.698984	0	0		10	ARHGAP10	33.166164	2.1915112	3.31E-241	9.40E-237		10	SAMSN1	49.92804	4.849095	0	0		10	RALGAPA2	20.554676	2.1652625	6.99E-94	1.98E-89		10	LGALS1	10.9046135	0.67848116	1.10E-27	3.11E-23		10	CSTB	24.138721	2.9446714	9.81E-129	2.78E-124		10	CNTNAP2	9.067787	3.54133	1.21E-19	3.45E-15		10	SBSN	28.37237	5.8356733	4.43E-177	1.26E-172		10	PRKG1	13.687022	2.854569	1.21E-42	3.44E-38		10	PLEKHA5	9.665952	2.990866	4.21E-22	1.19E-17		10	ZNF536	9.842666	5.4155884	7.37E-23	2.09E-18		10	ACSL4	6.1445932	3.03617	8.02E-10	2.28E-05
Fibroblasts 4 (F4)	262		11	FAM83B	68.349045	5.150382	0	0		11	ABI3BP	52.004837	2.7828057	0	0		11	TIMP2	42.515118	2.706293	0	0		11	PLCB1	43.409397	4.153464	0	0		11	CPE	32.594078	3.778371	4.98E-233	1.41E-228		11	NR3C1	49.88988	3.3275115	0	0		11	CD200	19.940525	3.8802207	1.81E-88	5.14E-84		11	LINC00486	10.899174	0.12139302	1.16E-27	3.30E-23		11	TYROBP	23.73021	8.568642	1.76E-124	4.99E-120		11	SMARCC1	8.424505	0.8206724	3.62E-17	1.03E-12		11	POF1B	28.101126	6.8427286	9.49E-174	2.69E-169		11	CFH	13.3134985	2.2194018	1.93E-40	5.48E-36		11	PMEL	9.648214	6.7640204	5.00E-22	1.42E-17		11	ANK3	9.485461	3.8801942	2.41E-21	6.85E-17		11	GLUL	6.0623527	2.6729925	1.34E-09	3.81E-05
Melanocyte	139		12	SLMAP	66.50948	2.9095893	0	0		12	MMP2	51.188908	2.8403513	0	0		12	CYBRD1	41.284626	3.0143502	0	0		12	APP	42.353848	2.1429467	0	0		12	EPAS1	32.416348	2.3043568	1.62E-230	4.58E-226		12	NIBAN1	49.780544	3.7810986	0	0		12	WWTR1	19.91551	1.7109497	2.99E-88	8.47E-84		12	HMOX1	10.171664	0.6534161	2.65E-24	7.53E-20		12	PIK3R5	23.02243	5.6732774	2.78E-117	7.89E-113		12	SDK1	8.28506	0.27678594	1.18E-16	3.35E-12		12	KRT17	28.089355	4.7780795	1.32E-173	3.75E-169		12	AKAP12	12.314499	2.3669662	7.57E-35	2.15E-30		12	DIP2C	9.532788	2.5000064	1.53E-21	4.35E-17		12	CNN3	9.438225	2.3970535	3.79E-21	1.08E-16		12	SLC44A1	5.9131637	3.2732356	3.36E-09	9.52E-05
Schwann cells	137		13	LRRFIP2	66.22483	2.4386969	0	0		13	CD44	50.327553	1.6139973	0	0		13	COL6A1	41.162365	2.9047523	0	0		13	ERG	40.171715	4.742356	0	0		13	INPP4B	31.782309	2.5304396	1.14E-221	3.23E-217		13	FYN	49.62652	2.882128	0	0		13	GNG11	19.732885	3.1594298	1.13E-86	3.19E-82		13	CXCL2	10.155578	0.8529629	3.13E-24	8.88E-20		13	HLA-DPB1	22.180386	5.79446	5.31E-109	1.51E-104		13	CSMD1	8.103279	3.1800666	5.35E-16	1.52E-11		13	TMEM45B	27.528902	5.7290473	7.92E-167	2.25E-162		13	MAP1B	12.062838	2.238508	1.66E-33	4.71E-29		13	BCL2	8.918024	2.5461564	4.75E-19	1.35E-14		13	CADM2	9.250804	5.057016	2.23E-20	6.32E-16		13	ELL2	5.6758556	1.053602	1.38E-08	0.000391609
Mast_cell	128		14	PARD3	62.36118	2.2354558	0	0		14	VIM	50.07042	1.5565408	0	0		14	LAMA2	40.428223	3.4439232	0	0		14	PLEKHG1	40.01271	4.1968937	0	0		14	HIPK2	30.85671	1.974869	4.55E-209	1.29E-204		14	CLEC2D	48.60652	5.812507	0	0		14	BACE2	19.054216	2.1576297	6.06E-81	1.72E-76		14	DLC1	9.908695	1.2113236	3.82E-23	1.08E-18		14	RAPGEF1	20.57228	2.8619556	4.86E-94	1.38E-89		14	AP004247.2	8.0217285	0.72277814	1.04E-15	2.96E-11		14	TMEM154	27.195267	5.430873	7.39E-163	2.10E-158		14	CDH19	11.682656	5.9559746	1.56E-31	4.44E-27		14	SLC16A10	8.851399	4.7762723	8.64E-19	2.45E-14		14	BACH2	9.021153	2.3053102	1.86E-19	5.28E-15		14	JARID2	5.5440063	2.1087878	2.96E-08	0.000838934
			15	IRF6	61.465504	5.197499	0	0		15	RND3	48.53834	2.1987002	0	0		15	CCDC80	40.35421	2.8896167	0	0		15	NAV2	39.28693	2.4330747	0	0		15	ZFHX3	30.624844	2.8636382	5.72E-206	1.62E-201		15	CD96	48.47929	6.6572533	0	0		15	S100A10	18.626179	1.283769	1.97E-77	5.59E-73		15	NFKBIA	9.816389	0.5717	9.57E-23	2.72E-18		15	SAMSN1	20.436476	3.1245666	7.93E-93	2.25E-88		15	PTPRD	8.003276	2.781576	1.21E-15	3.44E-11		15	CLDN1	27.02096	3.557552	8.38E-161	2.38E-156		15	ZBTB20	11.618905	1.6487163	3.30E-31	9.37E-27		15	MYO10	8.590237	2.014702	8.68E-18	2.46E-13		15	CASC15	9.005647	4.174897	2.14E-19	6.08E-15		15	IL18R1	5.5161552	4.2917433	3.46E-08	0.000983286
			16	SLC2A1	60.26339	4.35404	0	0		16	CCBE1	47.111977	3.5784783	0	0		16	SFRP2	39.008537	4.120129	0	0		16	FLT1	38.954323	4.565734	0	0		16	MAP1B	30.566586	1.982217	3.40E-205	9.66E-201		16	FKBP5	48.469437	3.5522616	0	0		16	NFAT5	18.6047	1.2704415	2.94E-77	8.35E-73		16	FTL	9.3600025	0.5685821	7.97E-21	2.26E-16		16	LINC00486	20.396769	0.31472522	1.79E-92	5.07E-88		16	MACROD2	7.6861777	2.1726894	1.52E-14	4.30E-10		16	DSC3	26.903559	3.5166004	2.00E-159	5.66E-155		16	SDC2	11.603487	2.3998075	3.96E-31	1.12E-26		16	OCA2	8.495621	6.5863748	1.97E-17	5.59E-13		16	SPARC	8.967275	2.4798532	3.04E-19	8.63E-15		16	ABCC4	5.368083	3.9302258	7.96E-08	0.002258266
			17	DAAM1	60.14654	2.9198835	0	0		17	AL078604.4	46.84451	1.9222093	0	0		17	S100A10	38.926254	1.5933233	0	0		17	ZNF385D	38.280666	4.1697764	0	0		17	EBF1	30.429296	2.0242918	2.25E-203	6.39E-199		17	IQGAP2	48.343372	5.401832	0	0		17	PROX1	18.553493	4.9345164	7.64E-77	2.17E-72		17	ACTB	8.506273	0.57375336	1.80E-17	5.10E-13		17	BCAT1	20.201004	5.528431	9.59E-91	2.72E-86		17	EHHADH-AS1	7.429517	1.6663237	1.09E-13	3.09E-09		17	PARD3	26.619234	2.5627651	4.07E-156	1.15E-151		17	SLC12A2	11.559553	2.495192	6.61E-31	1.87E-26		17	PMP22	8.348373	2.1754265	6.92E-17	1.96E-12		17	CLIC4	8.731618	1.9184572	2.51E-18	7.12E-14		17	HPGD	5.3587594	4.445609	8.38E-08	0.002377943
			18	UBE2G1	59.78049	2.6689405	0	0		18	NFKBIA	46.68577	1.7778332	0	0		18	CST3	38.72391	2.4567227	0	0		18	RASGRF2	38.1267	4.1549973	0	0		18	COL4A2	30.343065	2.1860077	3.10E-202	8.80E-198		18	CXCR4	47.89412	5.2236786	0	0		18	TC2N	18.393217	2.6919835	1.49E-75	4.22E-71		18	ZFP36L1	8.2920885	0.6405204	1.11E-16	3.16E-12		18	PID1	20.137316	2.775153	3.48E-90	9.87E-86		18	CTNNA3	7.3588634	3.445487	1.85E-13	5.26E-09		18	JUP	26.285967	3.7638834	2.78E-152	7.87E-148		18	RGS6	11.0647545	3.4591026	1.86E-28	5.28E-24		18	GCNT2	8.185059	4.7994847	2.72E-16	7.72E-12		18	HSP90AA1	8.695307	1.5806351	3.46E-18	9.82E-14		18	PTMA	5.31399	0.774191	1.07E-07	0.003043549
			19	MALAT1	59.375202	1.185666	0	0		19	PNRC1	45.75252	1.4083827	0	0		19	S100A6	38.352837	1.735266	0	0		19	PECAM1	37.807228	4.640543	0	0		19	RBPMS	29.613249	1.8794132	1.01E-192	2.86E-188		19	STK17B	47.400894	3.5343719	0	0		19	ARL4A	18.223335	2.567191	3.37E-74	9.56E-70		19	VIM	8.100397	0.49290693	5.48E-16	1.55E-11		19	CD83	20.119616	3.826178	4.97E-90	1.41E-85		19	CFD	7.3234367	-0.5489244	2.42E-13	6.86E-09		19	MAP2	26.180456	4.8844934	4.44E-151	1.26E-146		19	MCTP1	11.043855	2.4578624	2.35E-28	6.66E-24		19	TEX41	8.135568	3.8542938	4.10E-16	1.16E-11		19	PMP22	8.628412	2.4499795	6.22E-18	1.77E-13		19	SAMSN1	5.195283	2.3439422	2.04E-07	0.005800716
			20	AFDN	58.351078	2.355553	0	0		20	LPAR1	43.749195	2.6208384	0	0		20	FBLN1	37.529964	3.7259755	2.99E-308	8.49E-304		20	SWAP70	36.82641	2.5221183	6.98E-297	1.98E-292		20	ROCK2	29.118767	1.872195	2.08E-186	5.90E-182		20	PDE3B	46.57868	5.805425	0	0		20	AKAP12	18.196697	2.1350682	5.48E-74	1.56E-69		20	FTH1	7.9301753	0.4192865	2.19E-15	6.21E-11		20	CYTIP	19.76783	3.455127	5.63E-87	1.60E-82		20	EYS	7.207405	3.5212471	5.70E-13	1.62E-08		20	DENND2C	26.142542	2.9668846	1.20E-150	3.40E-146		20	SCN7A	10.909129	6.5622954	1.04E-27	2.96E-23		20	EPS8	8.047296	1.9770278	8.46E-16	2.40E-11		20	CTNNA1	8.565968	1.6885124	1.07E-17	3.04E-13		20	MT2A	5.1545043	0.8777412	2.54E-07	0.007216609
			21	PPP4R1	57.106373	3.1688914	0	0		21	EIF1	43.74658	1.089038	0	0		21	NUCKS1	37.41766	1.8510228	2.02E-306	5.73E-302		21	DOCK9	36.710762	2.2611215	4.92E-295	1.40E-290		21	UBA2	29.083334	1.9402453	5.83E-186	1.66E-181		21	CYTIP	46.200554	5.5985985	0	0		21	TM4SF1	17.875257	1.7759416	1.84E-71	5.22E-67		21	HSPA1A	7.9149632	0.37583762	2.47E-15	7.02E-11		21	RBM47	19.60444	3.109949	1.42E-85	4.02E-81		21	PRKN	7.0555506	2.2508562	1.72E-12	4.88E-08		21	DAAM1	25.814705	2.694473	6.06E-147	1.72E-142		21	IGFBP7	10.822606	1.443711	2.69E-27	7.63E-23		21	LONRF1	7.9791946	2.446169	1.47E-15	4.18E-11		21	ERBIN	8.548694	2.0155838	1.24E-17	3.53E-13		21	SGK1	5.15239	2.3000097	2.57E-07	0.007298463
			22	NEDD4L	56.814983	3.4000573	0	0		22	APOD	43.659733	1.9842197	0	0		22	LGALS1	37.404987	1.5683156	3.24E-306	9.20E-302		22	GMDS	36.540863	2.6757872	2.49E-292	7.07E-288		22	ID4	28.778595	3.282123	3.98E-182	1.13E-177		22	PPP2R5C	45.42246	3.574284	0	0		22	RHOJ	17.74127	3.092413	2.01E-70	5.71E-66		22	GADD45B	7.856609	0.33207473	3.95E-15	1.12E-10		22	HLA-DPA1	19.4509	5.6793585	2.86E-84	8.13E-80		22	AKAP9	6.740335	0.6455821	1.58E-11	4.48E-07		22	S100A8	25.749231	4.7543864	3.29E-146	9.33E-142		22	EBF2	10.673919	4.6045055	1.35E-26	3.83E-22		22	IRF4	7.9170904	4.196014	2.43E-15	6.90E-11		22	NRXN3	8.511188	4.7573533	1.72E-17	4.89E-13		22	ATP8B4	5.0967655	4.369242	3.46E-07	0.009804762
			23	SPPL3	56.54536	2.6810732	0	0		23	ZHX2	42.612583	2.2437134	0	0		23	COL6A2	37.36445	2.1163528	1.48E-305	4.19E-301		23	PPP3CA	36.347622	1.8168138	2.87E-289	8.13E-285		23	CLMN	28.631643	4.122127	2.71E-180	7.70E-176		23	SARAF	43.533096	3.398045	0	0		23	TCF4	17.662317	1.4316702	8.18E-70	2.32E-65		23	HNRNPH1	7.684898	0.5671006	1.53E-14	4.35E-10		23	FCER1G	19.297718	7.6539636	5.61E-83	1.59E-78		23	DCN	6.6206074	-0.42878744	3.58E-11	1.02E-06		23	NEAT1	25.395437	2.032933	2.83E-142	8.04E-138		23	MTSS1	10.660897	2.4901729	1.55E-26	4.40E-22		23	PTPRJ	7.784423	2.7494621	7.00E-15	1.99E-10		23	RETREG1	8.305856	3.6076581	9.91E-17	2.81E-12		23	TNIK	5.078689	3.0832891	3.80E-07	0.010784995
			24	MED13L	55.45888	1.8887247	0	0		24	AXL	42.586887	2.7288103	0	0		24	C1S	37.20782	2.867995	5.10E-303	1.45E-298		24	CNST	35.55004	2.8410196	8.30E-277	2.35E-272		24	MYO1B	28.53869	2.0073264	3.88E-179	1.10E-174		24	THEMIS	42.475258	6.3261833	0	0		24	DNAJA1	17.620012	1.5849315	1.73E-69	4.91E-65		24	TXN	7.231357	0.42934236	4.78E-13	1.36E-08		24	SLC7A11	19.209791	4.3915505	3.06E-82	8.70E-78		24	NRXN3	6.4906063	3.0065196	8.55E-11	2.43E-06		24	MALAT1	25.230917	1.5046021	1.83E-140	5.21E-136		24	FTL	10.505318	1.4195213	8.16E-26	2.32E-21		24	PLXNC1	7.71382	4.898985	1.22E-14	3.47E-10		24	DLC1	8.305189	1.8421994	9.97E-17	2.83E-12		24	AOPEP	-4.780293	-3.6857488	1.75E-06	0.049672781
			25	EXOC6B	55.340565	2.0536647	0	0		25	SH3PXD2B	42.58658	2.4439125	0	0		25	CTSK	37.05716	2.7969859	1.38E-300	3.91E-296		25	SPARCL1	34.716946	2.9348238	4.37E-264	1.24E-259		25	AOPEP	28.489708	1.8419117	1.57E-178	4.46E-174		25	ZC3HAV1	41.50227	2.979498	0	0		25	VIM	17.382221	1.0710955	1.13E-67	3.19E-63		25	APOD	7.1526113	0.53406465	8.51E-13	2.42E-08		25	SCHLAP1	19.189867	2.476268	4.50E-82	1.28E-77		25	AC034268.2	6.413071	3.7779913	1.43E-10	4.05E-06		25	CLIP1	25.176432	2.7431445	7.26E-140	2.06E-135		25	BNC2	10.26029	3.2923222	1.06E-24	3.02E-20		25	INPP4B	7.6788177	2.3809783	1.61E-14	4.56E-10		25	MTURN	8.29125	3.258362	1.12E-16	3.18E-12		25	SLC4A7	-4.8096347	-2.485915	1.51E-06	0.042909376
			26	ATP2B4	55.1715	2.6667051	0	0		26	GFPT2	42.49855	3.1015673	0	0		26	S100A4	36.901085	2.1314027	4.44E-298	1.26E-293		26	ADAMTS9	34.543728	3.0347815	1.77E-261	5.02E-257		26	NR2F2	28.131226	3.742833	4.07E-174	1.15E-169		26	CAMK4	41.12907	6.023265	0	0		26	KMT2E	17.315496	1.139459	3.59E-67	1.02E-62		26	AL078604.4	6.770023	0.18086934	1.29E-11	3.65E-07		26	AL391261.3	18.75492	2.8478217	1.76E-78	5.01E-74		26	GALNT17	6.3519816	3.1112654	2.13E-10	6.03E-06		26	FAM135A	24.938658	3.3658023	2.83E-137	8.05E-133		26	RASSF8	9.926621	2.1350522	3.19E-23	9.05E-19		26	SOX5	7.615009	2.537216	2.64E-14	7.48E-10		26	SEMA3C	8.273488	3.0162706	1.30E-16	3.69E-12		26	SASH1	-4.81682	-2.2541325	1.46E-06	0.04139334
			27	EHF	55.03465	4.8968873	0	0		27	CXCL2	42.21645	2.4967756	0	0		27	BICC1	36.833633	2.4302914	5.35E-297	1.52E-292		27	MAGI1	34.473587	2.5196576	2.00E-260	5.66E-256		27	PDGFA	27.869198	3.3847163	6.31E-171	1.79E-166		27	CBLB	40.897987	2.0827067	0	0		27	FMNL2	17.240356	1.5423759	1.32E-66	3.75E-62		27	SDK1	6.4693155	0.1893255	9.84E-11	2.79E-06		27	RNF144B	18.708424	2.7146516	4.23E-78	1.20E-73		27	CTNNA2	6.2684083	3.856443	3.65E-10	1.04E-05		27	MYO5B	24.645676	4.979722	4.09E-134	1.16E-129		27	TM4SF1	9.925777	1.9057318	3.22E-23	9.13E-19		27	GPR137B	7.3331103	2.7629566	2.25E-13	6.38E-09		27	IGF2BP2	8.239162	2.5391607	1.73E-16	4.92E-12		27	SMC5	-4.857563	-1.9961758	1.19E-06	0.033724232
			28	SFN	54.99385	4.7308254	0	0		28	FGFR1	42.148613	2.12029	0	0		28	COL1A1	36.38514	3.5260627	7.31E-290	2.08E-285		28	PALM2AKAP2	34.453884	1.7637203	3.94E-260	1.12E-255		28	IGFBP7	26.577236	1.4925808	1.24E-155	3.53E-151		28	RNF19A	40.655796	2.638043	0	0		28	ZEB1	17.223822	1.3076957	1.76E-66	4.99E-62		28	CD63	5.732004	0.4045837	9.93E-09	0.000281654		28	DOCK4	18.68682	2.3249838	6.34E-78	1.80E-73		28	CDH18	6.257115	3.0782218	3.92E-10	1.11E-05		28	TUT7	24.608774	3.0271108	1.02E-133	2.89E-129		28	TFPI	9.756506	2.264792	1.73E-22	4.91E-18		28	MITF	7.071309	2.254896	1.53E-12	4.36E-08		28	PRKD1	8.022647	2.984023	1.03E-15	2.94E-11		28	DSTN	-4.866803	-1.5751005	1.13E-06	0.03218575
			29	SERPINB5	53.91068	5.7444096	0	0		29	ABCA1	41.978256	1.9116352	0	0		29	PIK3R1	35.979496	2.4615262	1.75E-283	4.97E-279		29	HIPK3	34.08362	2.00891	1.29E-254	3.66E-250		29	CACNA1C	26.383968	3.045415	2.09E-153	5.94E-149		29	SMCHD1	39.432846	3.2057252	0	0		29	MARCKS	17.001812	1.4521775	7.96E-65	2.26E-60		29	LGALS3	5.5483646	0.3833893	2.88E-08	0.000818291		29	SIPA1L1	18.465435	2.5621648	3.92E-76	1.11E-71		29	GALNTL6	6.0629272	3.7745261	1.34E-09	3.79E-05		29	CDYL	24.582037	2.9514718	1.97E-133	5.58E-129		29	SPTBN1	9.699489	1.5948104	3.03E-22	8.60E-18		29	STX7	7.0394764	2.9650457	1.93E-12	5.48E-08		29	VMP1	7.94283	2.0745435	1.98E-15	5.61E-11		29	SAMD4A	-4.8729134	-2.5362537	1.10E-06	0.031205677
			30	DLG1	53.423763	2.346565	0	0		30	BASP1	41.951412	2.5250382	0	0		30	SERPING1	35.535267	2.7051694	1.40E-276	3.98E-272		30	PLS3	32.93757	2.1610827	6.37E-238	1.81E-233		30	SLIT3	26.11892	2.4415808	2.22E-150	6.31E-146		30	FNBP1	38.787544	2.205498	0	0		30	GADD45B	16.77184	1.5594748	3.92E-63	1.11E-58		30	TNFAIP6	5.1436996	0.74885434	2.69E-07	0.007644467		30	PTPRJ	18.264275	2.9151623	1.59E-74	4.52E-70		30	DAB1	5.978865	3.566129	2.25E-09	6.38E-05		30	RALGPS2	24.489288	3.1170058	1.92E-132	5.45E-128		30	ARHGAP42	9.649043	2.3008573	4.96E-22	1.41E-17		30	MDGA2	6.9709253	5.72059	3.15E-12	8.94E-08		30	CAB39L	7.933725	3.2304347	2.13E-15	6.04E-11		30	ROBO1	-4.8793626	-3.6391337	1.06E-06	0.030202483
			31	PERP	53.34899	3.3000507	0	0		31	SDCBP	40.94926	1.5105867	0	0		31	PMP22	35.168232	2.0829725	6.12E-271	1.74E-266		31	GBE1	32.44508	2.0149946	6.36E-231	1.80E-226		31	LGALS1	25.848751	1.213924	2.51E-147	7.13E-143		31	DOCK10	38.55979	4.065446	0	0		31	CPNE8	16.749868	1.7174193	5.68E-63	1.61E-58		31	ANXA5	4.901523	0.34415826	9.51E-07	0.026986481		31	TLR2	17.865053	6.4606104	2.21E-71	6.26E-67		31	CLYBL	5.956889	3.594524	2.57E-09	7.30E-05		31	ELOVL4	24.370459	5.927705	3.52E-131	9.99E-127		31	FMNL2	9.486414	1.5380329	2.39E-21	6.79E-17		31	SOX6	6.8692985	2.4280188	6.45E-12	1.83E-07		31	TENM3	7.836507	3.8384125	4.63E-15	1.31E-10		31	APBB2	-4.880877	-2.0801203	1.06E-06	0.029971466
			32	GAREM1	53.156563	2.8089306	0	0		32	CBLB	40.81157	1.4952773	0	0		32	ANK2	33.8662	2.8129885	2.10E-251	5.95E-247		32	FAM241A	32.271248	2.5077837	1.77E-228	5.03E-224		32	PPP1R12A	25.652765	1.6988858	3.94E-145	1.12E-140		32	ATXN1	38.370277	2.311116	0	0		32	CATSPERB	16.661118	3.503506	2.51E-62	7.13E-58		32	KDM1B	-4.7793956	-1.2213647	1.76E-06	0.049895097		32	SERPINB9	17.541351	3.2982883	6.93E-69	1.97E-64		32	KCNIP4	5.7362003	3.304913	9.68E-09	0.000274767		32	KLF5	24.3614	3.2280984	4.39E-131	1.25E-126		32	LPAR1	9.315832	1.9085969	1.21E-20	3.43E-16		32	ADAM10	6.8346896	1.9615351	8.22E-12	2.33E-07		32	NAV2	7.8130665	2.1841648	5.58E-15	1.58E-10		32	LHFPL6	-4.9111743	-3.6902697	9.05E-07	0.025691323
			33	SMG1	52.50214	2.3701386	0	0		33	ARID5B	40.647846	1.3186183	0	0		33	DCLK1	33.48753	2.3987663	7.32E-246	2.08E-241		33	CDH13	31.78263	2.3043463	1.13E-221	3.19E-217		33	LHFPL6	25.50551	1.7113762	1.71E-143	4.86E-139		33	PIP4K2A	38.293106	2.659704	0	0		33	HSPB1	16.659492	1.8177922	2.58E-62	7.33E-58		33	CSRNP1	-4.7804413	-1.161767	1.75E-06	0.04963618		33	CYRIA	17.50909	3.6339438	1.22E-68	3.47E-64		33	MAMDC2-AS1	5.6802444	3.1803946	1.35E-08	0.00038169		33	MAST4	24.34677	2.9095027	6.27E-131	1.78E-126		33	CST3	9.294001	1.7049528	1.49E-20	4.22E-16		33	TRPM1	6.8184395	7.261375	9.20E-12	2.61E-07		33	DNAJC6	7.7020016	4.6942096	1.34E-14	3.80E-10		33	STRN3	-4.911614	-1.928543	9.03E-07	0.0256338
			34	CA12	51.83426	3.9740193	0	0		34	ATP13A3	40.495193	1.3789321	0	0		34	CCN1	33.436234	2.2433472	4.08E-245	1.16E-240		34	TRIO	31.718477	1.6081704	8.64E-221	2.45E-216		34	SPARC	25.46224	2.236229	5.17E-143	1.47E-138		34	TSC22D3	37.8274	3.5049133	0	0		34	PTPRM	16.626335	1.5589923	4.49E-62	1.27E-57		34	PGAP1	-4.782866	-1.3710119	1.73E-06	0.049040993		34	EPB41L3	17.4675	3.2988987	2.53E-68	7.19E-64		34	CASC15	5.602724	2.688752	2.11E-08	0.000598801		34	CSTA	24.309525	6.443596	1.55E-130	4.41E-126		34	AKR1C1	9.274408	2.5304995	1.79E-20	5.07E-16		34	VIM	6.7463036	1.1522739	1.52E-11	4.30E-07		34	BCL2	7.6546783	2.13381	1.94E-14	5.50E-10		34	PHLDB2	-4.94045	-2.9380777	7.79E-07	0.022118468
			35	NEAT1	51.220997	1.3306835	0	0		35	LGALS1	40.471695	1.3378594	0	0		35	HSPA1A	32.507324	1.6737125	8.40E-232	2.38E-227		35	AKT3	31.403978	1.4635998	1.79E-216	5.07E-212		35	PTPRG	25.45937	1.5585066	5.56E-143	1.58E-138		35	CD69	37.784164	6.8420286	0	0		35	NFKBIA	16.519325	1.2687342	2.66E-61	7.56E-57		35	ZFAND3	-4.7850394	-0.30790365	1.71E-06	0.048513269		35	EREG	16.459213	6.728972	7.20E-61	2.04E-56		35	AC013287.1	5.5612717	3.9070404	2.68E-08	0.000760007		35	ESRP1	24.02517	3.9027493	1.52E-127	4.31E-123		35	MAML2	9.264924	1.7219659	1.95E-20	5.54E-16		35	CELF2	6.6794	1.5211536	2.40E-11	6.81E-07		35	ATF3	7.6386786	1.7225546	2.19E-14	6.23E-10		35	IGF1R	-4.9573092	-2.7844372	7.15E-07	0.020283489
			36	MAST4	51.06615	2.5027103	0	0		36	CTSL	39.90607	2.817653	0	0		36	COL12A1	32.153557	2.5280378	7.88E-227	2.24E-222		36	SERPINE1	31.332634	2.909603	1.68E-215	4.76E-211		36	PRKG1	25.134275	2.2614648	2.10E-139	5.96E-135		36	SLC38A1	37.61688	2.9314249	0.00E+00	3.23E-305		36	CCL21	16.452059	7.8624043	8.11E-61	2.30E-56		36	YAF2	-4.785231	-0.9205255	1.71E-06	0.048467015		36	MTSS1	16.274397	2.491058	1.50E-59	4.26E-55		36	AL078604.4	5.529878	-0.24321137	3.20E-08	0.000909382		36	BTBD9	23.980665	2.7385411	4.43E-127	1.26E-122		36	BMPR1B	9.106265	2.8424559	8.53E-20	2.42E-15		36	CDC42EP3	6.6794	3.2446525	2.40E-11	6.81E-07		36	NRCAM	7.5863495	5.01502	3.29E-14	9.34E-10		36	PUM1	-5.0416636	-2.0195305	4.62E-07	0.013096503
			37	MAP4K5	50.75746	1.9080269	0	0		37	PNRC2	39.42205	1.7870433	0	0		37	FP236383.3	32.06239	1.315	1.48E-225	4.19E-221		37	SASH1	31.189728	1.7740594	1.47E-213	4.17E-209		37	ARHGEF7	24.520643	1.6493706	8.90E-133	2.53E-128		37	MBNL1	37.33302	1.8412971	4.78E-305	1.36E-300		37	SEMA3D	16.34614	4.1936326	4.63E-60	1.32E-55		37	SLC22A23	-4.7858806	-2.5109305	1.70E-06	0.048310491		37	ZEB2	16.101664	2.1983058	2.48E-58	7.05E-54		37	DPP10	5.5196586	2.513868	3.40E-08	0.000963885		37	CERS3	23.868135	5.042734	6.56E-126	1.86E-121		37	CNN3	9.057729	1.8247623	1.33E-19	3.78E-15		37	CRYAB	6.6518645	2.1512868	2.89E-11	8.21E-07		37	SUPT3H	7.5363398	3.5578864	4.83E-14	1.37E-09		37	MYO1E	-5.0520377	-4.242714	4.37E-07	0.012404616
			38	PUM2	50.513546	1.709157	0	0		38	MEG8	39.115627	3.2013254	0	0		38	CD81	31.717325	1.9175922	8.96E-221	2.54E-216		38	RDX	31.011923	2.4704788	3.72E-211	1.06E-206		38	PRRX1	24.48682	1.8799677	2.04E-132	5.79E-128		38	PCNX1	37.10064	2.2538474	2.74E-301	7.79E-297		38	NXN	16.305628	1.8694263	9.00E-60	2.55E-55		38	FAM168A	-4.7875123	-1.3515654	1.69E-06	0.047919466		38	CSF2RA	15.906658	6.6687202	5.70E-57	1.62E-52		38	AGBL1	5.456922	3.1508508	4.84E-08	0.001374798		38	GRHL1	23.848856	3.4065259	1.04E-125	2.95E-121		38	CYTH3	8.819048	2.1342914	1.15E-18	3.28E-14		38	CDH19	6.641377	4.796206	3.11E-11	8.82E-07		38	OTUD7B	7.509449	2.4467824	5.94E-14	1.68E-09		38	GNG12	-5.0814033	-3.5184987	3.75E-07	0.010632022
			39	S100A2	50.404453	3.6069121	0	0		39	LAPTM4A	38.959305	1.4543446	0	0		39	NEGR1	31.262074	2.8585048	1.53E-214	4.34E-210		39	PDE10A	30.939674	3.4514341	3.50E-210	9.93E-206		39	DLC1	24.211914	1.1344055	1.67E-129	4.73E-125		39	IKZF1	37.07212	6.9206643	7.91E-301	2.24E-296		39	UVRAG	16.05009	1.7422736	5.71E-58	1.62E-53		39	BRK1	-4.791225	-1.3573025	1.66E-06	0.047041066		39	CXCL16	15.8974495	5.3134737	6.60E-57	1.87E-52		39	CALN1	5.3190846	2.5267925	1.04E-07	0.002959562		39	KLF3	23.685928	2.8753562	5.04E-124	1.43E-119		39	LAPTM4A	8.752925	1.2387251	2.08E-18	5.90E-14		39	MTHFD1L	6.5712414	2.5879843	4.99E-11	1.42E-06		39	MARCHF1	7.3479033	4.8057976	2.01E-13	5.71E-09		39	ABLIM1	-5.1640472	-3.5341706	2.42E-07	0.006858023
			40	ZNF292	50.173443	2.3418627	0	0		40	CREB5	38.83008	2.593097	0	0		40	ADH1B	31.153275	3.966475	4.58E-213	1.30E-208		40	ARHGAP29	30.683748	2.7055387	9.38E-207	2.66E-202		40	PRKAR2B	23.746006	4.3932395	1.21E-124	3.43E-120		40	SOS1	36.8144	2.4940417	1.09E-296	3.08E-292		40	ATF6	16.042957	1.5048293	6.40E-58	1.82E-53		40	IL6R	-4.791754	-1.3591822	1.65E-06	0.046917292		40	SLC16A10	15.703287	4.929817	1.44E-55	4.08E-51		40	DCC	5.312486	2.4648554	1.08E-07	0.003068791		40	TTC39B	23.493273	3.7385519	4.78E-122	1.36E-117		40	EGFR	8.465591	1.4892758	2.55E-17	7.23E-13		40	TDRD3	6.4802275	3.4191227	9.16E-11	2.60E-06		40	SIK3	7.2994494	1.2314042	2.89E-13	8.20E-09		40	ARHGEF12	-5.2162275	-2.2317383	1.83E-07	0.005181938
			41	GNAI1	49.264664	2.7212074	0	0		41	HIVEP2	38.827995	1.321398	0	0		41	LPAR1	30.93626	2.1009529	3.89E-210	1.10E-205		41	RAI14	30.56159	3.100264	3.97E-205	1.13E-200		41	TNS1	23.682901	2.1326172	5.41E-124	1.54E-119		41	FYB1	36.0052	4.992682	6.94E-284	1.97E-279		41	HS3ST2	15.790861	2.5804503	3.60E-56	1.02E-51		41	ZBTB38	-4.792474	-1.0280288	1.65E-06	0.046749154		41	S100A10	15.678457	1.3647729	2.12E-55	6.03E-51		41	CACNA1A	5.2838755	2.8889322	1.26E-07	0.003589226		41	PTPN13	23.401346	2.9757593	4.14E-121	1.18E-116		41	UBE2E2	8.45488	1.4044198	2.79E-17	7.93E-13		41	AP000676.5	6.45813	4.532253	1.06E-10	3.01E-06		41	CELF2	7.2864804	1.7229494	3.18E-13	9.03E-09		41	RND3	-5.224179	-3.533356	1.75E-07	0.004964155
			42	DYRK1A	49.26223	1.6847993	0	0		42	FTH1	38.697388	1.1914371	0	0		42	SLIT3	29.691	2.3795514	1.00E-193	2.85E-189		42	SEC14L1	30.52378	2.6196444	1.26E-204	3.58E-200		42	GJC1	23.671947	3.5389557	7.02E-124	1.99E-119		42	ZNF831	35.939472	7.3559065	7.39E-283	2.10E-278		42	CLDN5	15.7652645	3.545815	5.39E-56	1.53E-51		42	USP36	-4.7931743	-1.2820708	1.64E-06	0.0465862		42	TXN	15.505905	1.6866515	3.16E-54	8.98E-50		42	CR381670.2	5.240359	4.463032	1.60E-07	0.004547988		42	TMEM40	23.351141	4.4389963	1.34E-120	3.81E-116		42	GSN	8.341211	1.3104465	7.35E-17	2.09E-12		42	BACE2	6.4289412	1.8198807	1.28E-10	3.65E-06		42	MAP4K3	7.2525973	2.1008098	4.09E-13	1.16E-08		42	WWTR1	-5.290997	-3.6505637	1.22E-07	0.003452221
			43	ARL8B	48.907757	2.3590157	0	0		43	BICC1	38.693775	2.1843448	0	0		43	ZFP36	29.407843	1.2526617	4.36E-190	1.24E-185		43	EMCN	30.27529	4.4313645	2.42E-201	6.88E-197		43	AGAP1	23.614477	1.8971497	2.74E-123	7.77E-119		43	ITK	35.837963	7.1323094	2.83E-281	8.04E-277		43	STK32B	15.763026	3.735935	5.59E-56	1.59E-51		43	RSPRY1	-4.797083	-1.768502	1.61E-06	0.045686606		43	FTH1P10	15.340766	2.7954946	4.08E-53	1.16E-48		43	LINC02055	5.205961	3.6496487	1.93E-07	0.005476805		43	SPRR1B	23.14085	5.384996	1.80E-118	5.10E-114		43	CAV1	8.327653	1.4461201	8.25E-17	2.34E-12		43	DLGAP1	6.4239254	3.0034356	1.33E-10	3.77E-06		43	CADM1	7.227142	2.8519685	4.93E-13	1.40E-08		43	TJP1	-5.313771	-2.6112313	1.07E-07	0.003047223
			44	ERO1A	48.862022	2.8361387	0	0		44	PEAK1	38.60647	1.370593	0	0		44	SERPINF1	29.17163	2.6240735	4.44E-187	1.26E-182		44	SAT1	30.223248	1.8526292	1.17E-200	3.33E-196		44	TJP1	23.527966	1.47899	2.11E-122	5.99E-118		44	EMB	35.333904	6.40579	1.77E-273	5.03E-269		44	CD9	15.60892	1.7136568	6.33E-55	1.80E-50		44	CHORDC1	-4.7974067	-1.1318386	1.61E-06	0.045612858		44	CSGALNACT2	15.227912	2.0660007	2.31E-52	6.55E-48		44	ABCA13	5.1856856	3.1688657	2.15E-07	0.006107557		44	S100A9	23.05521	5.208235	1.30E-117	3.70E-113		44	ABCA8	8.290457	2.8825436	1.13E-16	3.20E-12		44	PAG1	6.417952	2.3366613	1.38E-10	3.92E-06		44	ABL2	7.185531	1.6926576	6.69E-13	1.90E-08		44	CAV1	-5.319762	-3.5100613	1.04E-07	0.002948555
			45	MAPK6	48.451305	2.2783222	0	0		45	SELENOM	38.601017	1.9206504	0	0		45	LAPTM4A	28.938107	1.3141594	3.96E-184	1.12E-179		45	SYNE2	30.193626	1.3860939	2.87E-200	8.15E-196		45	TRPC6	22.934011	4.024804	2.13E-116	6.04E-112		45	PPP1R16B	35.103767	5.013709	5.91E-270	1.68E-265		45	CAVIN2	15.550046	4.82429	1.59E-54	4.51E-50		45	SERINC3	-4.800025	-2.0249944	1.59E-06	0.045020543		45	TMSB4X	15.216721	1.7654054	2.74E-52	7.77E-48		45	PCDH15	5.1790605	3.1974316	2.23E-07	0.006328474		45	MBOAT2	23.042612	4.8624716	1.74E-117	4.95E-113		45	FGFR1	8.288426	1.5388436	1.15E-16	3.26E-12		45	TYR	6.4048257	7.8953648	1.51E-10	4.27E-06		45	COL28A1	6.974125	5.3261857	3.08E-12	8.73E-08		45	PTPN12	-5.367566	-2.203635	7.98E-08	0.002264742
			46	SBF2	48.34606	1.980769	0	0		46	FNDC3B	38.225845	1.1626495	0	0		46	EGR1	28.83704	1.9293649	7.37E-183	2.09E-178		46	PTPRK	29.971045	1.8459941	2.34E-197	6.64E-193		46	TBC1D1	22.927496	2.671184	2.47E-116	7.01E-112		46	ANKRD44	34.910862	3.9994295	5.09E-267	1.44E-262		46	SEMA3A	15.468648	2.9569974	5.65E-54	1.60E-49		46	SORBS1	-4.8047905	-1.386246	1.55E-06	0.043961441		46	ARL4C	15.096551	2.660127	1.71E-51	4.84E-47		46	PARD3	5.12036	0.18438898	3.05E-07	0.008653956		46	ARAP2	22.870207	3.1984372	9.20E-116	2.61E-111		46	DDR2	8.267768	1.7898217	1.36E-16	3.87E-12		46	FSD1L	6.3699718	3.6870236	1.89E-10	5.37E-06		46	GLIS3	6.959979	1.9820912	3.40E-12	9.66E-08		46	CYLD	-5.400233	-2.6216547	6.66E-08	0.001888681
			47	KCMF1	47.384117	2.1941485	0	0		47	LGALS3	37.97061	1.3074863	0	0		47	IGFBP5	28.445375	2.643385	5.56E-178	1.58E-173		47	MAST4	29.966166	1.8013201	2.71E-197	7.69E-193		47	PTEN	22.925776	1.6841096	2.57E-116	7.30E-112		47	BATF	34.82089	6.752399	1.17E-265	3.33E-261		47	TSHZ2	15.30587	1.5550984	6.99E-53	1.98E-48		47	ABHD5	-4.8078423	-1.4203231	1.53E-06	0.043295734		47	HLA-DRB5	15.054666	5.4301457	3.22E-51	9.13E-47		47	KAZN	5.113952	0.37361553	3.15E-07	0.008952887		47	LYPD3	22.848703	4.7999887	1.51E-115	4.27E-111		47	FLRT2	8.22842	2.5725951	1.90E-16	5.38E-12		47	SGCD	6.3104663	3.6268885	2.78E-10	7.89E-06		47	RDX	6.8407273	2.1880665	7.88E-12	2.24E-07		47	MAP4	-5.4539156	-2.154484	4.93E-08	0.001398257
			48	PPP2R2A	47.258728	1.7470084	0	0		48	ABL2	37.915237	1.7945688	0	0		48	CD63	28.441738	1.1789345	6.17E-178	1.75E-173		48	TJP1	29.716875	1.5863873	4.65E-194	1.32E-189		48	IFITM1	22.888815	2.0718904	6.01E-116	1.70E-111		48	TMSB4X	34.27919	1.945883	1.60E-257	4.55E-253		48	FTL	15.286681	0.96468425	9.38E-53	2.66E-48		48	DOP1A	-4.8083377	-1.9047089	1.52E-06	0.043188584		48	SMAP2	15.03501	2.1523676	4.33E-51	1.23E-46		48	OPCML	5.0905833	3.5791056	3.57E-07	0.01012992		48	HECTD1	22.800648	2.5030978	4.52E-115	1.28E-110		48	DLC1	8.165689	1.1013862	3.20E-16	9.07E-12		48	RDX	6.257373	1.8672416	3.92E-10	1.11E-05		48	PRKCA	6.809554	1.9818629	9.79E-12	2.78E-07		48	UBE2E2	-5.4704776	-3.5566351	4.49E-08	0.001273673
			49	S100A14	46.994186	4.598144	0	0		49	PALM2AKAP2	37.85611	1.4627008	0	0		49	CD99	28.421194	1.5333321	1.11E-177	3.14E-173		49	PREX2	29.515358	3.7802184	1.83E-191	5.19E-187									49	BTG1	33.411556	1.621215	9.32E-245	2.64E-240		49	TPT1	15.279817	0.68593156	1.04E-52	2.96E-48		49	USP47	-4.8097143	-0.4888131	1.51E-06	0.042892279		49	FTH1P8	14.843015	2.7635095	7.72E-50	2.19E-45		49	CNTN5	5.0657344	3.2180433	4.07E-07	0.011544984		49	MACF1	22.44699	1.9332112	1.37E-111	3.89E-107		49	GLUL	8.155723	1.9771726	3.47E-16	9.85E-12		49	TMEM117	6.2450104	2.8844953	4.24E-10	1.20E-05		49	FMNL2	6.8023663	1.4174551	1.03E-11	2.92E-07		49	ANO6	-5.5425987	-2.7426124	2.98E-08	0.000845707
			50	CDH1	46.3734	4.040894	0	0		50	CFH	37.48675	1.5593574	1.51E-307	4.30E-303		50	TWIST2	27.731367	2.366673	2.92E-169	8.30E-165		50	CRIM1	29.19041	2.2128992	2.57E-187	7.28E-183									50	TNRC6B	33.337017	1.6365682	1.12E-243	3.19E-239		50	PTPRE	15.211257	2.6122007	2.98E-52	8.45E-48		50	OPA1	-4.8142967	-1.6501011	1.48E-06	0.041919724		50	ASAP1	14.574836	1.4952046	4.06E-48	1.15E-43									50	ABLIM1	22.19522	2.3901343	3.82E-109	1.08E-104		50	UAP1	8.082758	1.4978456	6.33E-16	1.80E-11		50	MARCKS	6.196431	1.4736444	5.78E-10	1.64E-05		50	GALNT2	6.7960224	2.7859118	1.08E-11	3.05E-07		50	SPIDR	-5.6593704	-2.9592946	1.52E-08	0.000431144
