## Supplementary Tables for "TNFα SIGNALLING IN THE CUTANEOUS IMMUNE NETWORK INSTRUCTS LOCAL Th17 ALLERGEN-SPECIFIC INFLAMMATORY RESPONSES IN ATOPIC DERMATITIS": Supplementary Table 9 KC baseline DEGs.csv

	names	scores	logfoldchanges	pvals	pvals_adj			names	scores	logfoldchanges	pvals	pvals_adj
0	POLR1D	12.587754	0.5351801	4.01E-36	5.68E-32		1268	MT2A	-12.599253	-0.57939893	3.49E-36	5.68E-32		1: GO: Molecular Function [Display Chart]�767 input genes in category / 1290 annotations before applied cutoff / 19415 genes in category
1	DENND2C	12.324782	0.6663794	1.05E-34	9.95E-31		1267	FKBP5	-10.527189	-0.6367921	8.27E-26	2.61E-22			ID	Name	Source	pValue	FDR B&H	FDR B&Y	Bonferroni	Genes from Input	Genes in Annotation
2	PDS5B	12.2255945	0.45846796	3.49E-34	2.48E-30		1266	TXNIP	-9.152414	-0.5488937	6.42E-20	6.83E-17		1	GO:0045296	cadherin binding		1.40E-14	1.81E-11	1.40E-10	1.81E-11	48	339
3	NHSL1	10.771968	0.56904495	6.08E-27	3.45E-23		1265	MT1M	-7.916779	-0.60724384	2.64E-15	1.10E-12		2	GO:0050839	cell adhesion molecule binding		1.84E-13	1.19E-10	9.18E-10	2.37E-10	63	573
4	DLG1	10.733319	0.5037929	9.21E-27	4.36E-23		1264	MT1E	-7.8616743	-0.49982014	4.10E-15	1.68E-12		3	GO:0035639	purine ribonucleoside triphosphate binding		1.57E-10	6.74E-08	5.22E-07	2.02E-07	127	1829
5	PARD3	10.684851	0.43567324	1.54E-26	6.26E-23		1263	ZBTB16	-7.6304502	-0.50297797	2.50E-14	9.48E-12		4	GO:0008092	cytoskeletal protein binding		2.42E-10	7.82E-08	6.05E-07	3.13E-07	85	1053
6	NDRG1	10.612292	0.52060133	3.35E-26	1.19E-22		1262	SAT1	-7.5486164	-0.39176527	4.70E-14	1.73E-11		5	GO:0005524	ATP binding		3.52E-10	9.07E-08	7.02E-07	4.54E-07	108	1485
7	PPP2R5E	10.461407	0.5083576	1.65E-25	4.67E-22		1261	TMSB10	-7.535025	-0.45722124	5.21E-14	1.90E-11		6	GO:0032555	purine ribonucleotide binding		6.62E-10	1.42E-07	1.10E-06	8.54E-07	130	1930
8	CLDN1	10.433984	0.62211215	2.20E-25	5.66E-22		1260	SYPL1	-7.1806626	-0.12225932	7.31E-13	2.05E-10		7	GO:0019903	protein phosphatase binding		8.24E-10	1.52E-07	1.18E-06	1.06E-06	33	246
9	ATP2B4	10.285151	0.49139276	1.02E-24	2.42E-21		1259	TSC22D3	-6.9487734	-0.55943024	3.86E-12	9.21E-10		8	GO:0019902	phosphatase binding		1.05E-09	1.69E-07	1.31E-06	1.35E-06	37	302
10	EHF	10.241124	0.6773312	1.62E-24	3.53E-21		1258	GLUL	-6.926392	-0.49163866	4.53E-12	1.05E-09		9	GO:0032553	ribonucleotide binding		1.20E-09	1.71E-07	1.33E-06	1.54E-06	130	1948
11	MAP4K5	10.137599	0.41666016	4.63E-24	9.38E-21		1257	IQGAP2	-6.9187837	-0.67498595	4.78E-12	1.10E-09		10	GO:0017076	purine nucleotide binding		1.45E-09	1.87E-07	1.45E-06	1.87E-06	130	1954
12	LAMA3	10.05032	0.43201882	1.12E-23	2.11E-20		1256	FTH1	-6.915381	-0.28058043	4.88E-12	1.12E-09		11	GO:0032559	adenyl ribonucleotide binding		1.61E-09	1.89E-07	1.47E-06	2.08E-06	110	1564
13	ATAD2B	9.998814	0.547231	1.88E-23	3.34E-20		1255	ACSL3	-6.383404	-0.11071098	1.79E-10	3.01E-08		12	GO:0030554	adenyl nucleotide binding		2.57E-09	2.76E-07	2.14E-06	3.32E-06	110	1577
14	AFDN	9.986933	0.44591916	2.11E-23	3.53E-20		1254	S100A6	-6.380697	-0.2841683	1.82E-10	3.04E-08		13	GO:0051020	GTPase binding		2.79E-08	2.77E-06	2.14E-05	3.60E-05	36	326
15	PPP4R1	9.960394	0.52498764	2.76E-23	4.35E-20		1253	SRGN	-6.142339	-0.48697606	8.37E-10	1.22E-07		14	GO:0016773	phosphotransferase activity, alcohol group as acceptor		1.64E-07	1.51E-05	1.17E-04	2.12E-04	67	875
16	LRRFIP2	9.842003	0.39923406	8.92E-23	1.33E-19		1252	SYTL3	-5.8922906	-0.58858424	3.91E-09	5.13E-07		15	GO:0016301	kinase activity		2.47E-07	2.12E-05	1.64E-04	3.18E-04	70	940
17	NEAT1	9.82026	0.31136987	1.10E-22	1.57E-19		1251	HMOX1	-5.8196282	-0.3350628	6.04E-09	7.68E-07		16	GO:0016772	transferase activity, transferring phosphorus-containing groups		3.98E-07	3.21E-05	2.49E-04	5.14E-04	78	1103
18	IRF6	9.682627	0.6274038	4.26E-22	5.76E-19		1250	LAMA2	-5.7893934	-0.4638861	7.23E-09	8.92E-07		17	GO:0019888	protein phosphatase regulator activity		4.92E-07	3.73E-05	2.89E-04	6.35E-04	16	91
19	HK2	9.653428	0.6236415	5.67E-22	7.31E-19		1249	MT1A	-5.7083507	-0.5820152	1.17E-08	1.40E-06		18	GO:0004842	ubiquitin-protein transferase activity		6.51E-07	4.66E-05	3.61E-04	8.39E-04	42	467
20	SPPL3	9.352452	0.44588816	9.96E-21	1.20E-17		1248	EEF1A1	-5.624698	-0.17160976	1.90E-08	2.21E-06		19	GO:0019208	phosphatase regulator activity		7.36E-07	5.00E-05	3.87E-04	9.49E-04	17	105
21	ARL8B	9.350765	0.44486302	1.01E-20	1.20E-17		1247	VIM	-5.5080514	-0.2179865	3.70E-08	4.11E-06		20	GO:0019787	ubiquitin-like protein transferase activity		9.24E-07	5.96E-05	4.61E-04	1.19E-03	43	490
22	ERO1A	9.329342	0.50703186	1.24E-20	1.41E-17		1246	N4BP2L1	-5.363967	-0.55632037	8.29E-08	8.58E-06		21	GO:0019904	protein domain specific binding		3.68E-06	2.26E-04	1.75E-03	4.74E-03	61	842
23	MED13L	9.150615	0.34840295	6.50E-20	6.83E-17		1245	ADH1B	-5.339164	-0.54716575	9.50E-08	9.73E-06		22	GO:0004672	protein kinase activity		5.44E-06	3.19E-04	2.47E-03	7.01E-03	56	759
24	MALAT1	9.122992	0.22033624	8.37E-20	8.48E-17		1244	RPL10P9	-5.3365245	-0.77504474	9.64E-08	9.81E-06		23	GO:0031267	small GTPase binding		1.22E-05	6.85E-04	5.30E-03	1.58E-02	28	289
25	DIP2B	9.118303	0.42539537	8.74E-20	8.55E-17		1243	ATP8A1	-5.31243	-0.5951208	1.10E-07	1.10E-05		24	GO:0061659	ubiquitin-like protein ligase activity		1.65E-05	8.88E-04	6.87E-03	2.13E-02	30	326
26	RALGPS2	9.012107	0.52552176	2.30E-19	2.18E-16		1242	HCST	-5.2934484	-1.4210172	1.22E-07	1.21E-05		25	GO:0019900	kinase binding		2.11E-05	1.08E-03	8.34E-03	2.72E-02	65	969
27	BTAF1	8.906459	0.42770842	5.97E-19	5.46E-16		1241	TGDS	-5.240213	-0.83600384	1.63E-07	1.58E-05		26	GO:0016791	phosphatase activity		2.21E-05	1.08E-03	8.34E-03	2.86E-02	33	381
28	EXOC6B	8.861089	0.36919928	8.95E-19	7.93E-16		1240	NCL	-5.1669354	-0.1956669	2.41E-07	2.26E-05		27	GO:0061630	ubiquitin protein ligase activity		2.26E-05	1.08E-03	8.34E-03	2.91E-02	29	315
29	DAAM1	8.855314	0.43728018	9.43E-19	8.11E-16		1239	LINC00486	-5.1427917	-0.032724805	2.75E-07	2.52E-05		28	GO:0051721	protein phosphatase 2A binding		2.51E-05	1.14E-03	8.80E-03	3.24E-02	9	41
30	SBF2	8.815268	0.37516287	1.34E-18	1.11E-15		1238	RNF115	-5.095965	-0.34713912	3.52E-07	3.13E-05		29	GO:0004674	protein serine/threonine kinase activity		2.56E-05	1.14E-03	8.80E-03	3.30E-02	38	470
31	DSG3	8.813156	0.5429032	1.37E-18	1.11E-15		1237	CST3	-5.064375	-0.31868595	4.15E-07	3.63E-05		30	GO:0044877	protein-containing complex binding		2.70E-05	1.16E-03	8.97E-03	3.48E-02	94	1565
32	NECTIN4	8.687016	0.7261085	4.18E-18	3.29E-15		1236	MT1X	-5.0626802	-0.5827734	4.19E-07	3.65E-05		31	GO:0035091	phosphatidylinositol binding		3.77E-05	1.57E-03	1.21E-02	4.86E-02	26	275
33	ANKRD22	8.656428	0.7970559	5.47E-18	4.20E-15		1235	CELF2	-5.0368123	-0.27736303	4.80E-07	4.15E-05		32	GO:0042578	phosphoric ester hydrolase activity		4.42E-05	1.78E-03	1.38E-02	5.70E-02	38	482
34	PAN3	8.649257	0.3239541	5.79E-18	4.32E-15		1234	MT1G	-4.9824886	-0.38538057	6.36E-07	5.36E-05		33	GO:0032452	histone demethylase activity		1.07E-04	4.04E-03	3.13E-02	1.37E-01	7	29
35	HOOK1	8.63235	0.7300531	6.74E-18	4.91E-15		1233	GPX3	-4.9346814	-0.538152	8.13E-07	6.75E-05		34	GO:0140457	protein demethylase activity		1.07E-04	4.04E-03	3.13E-02	1.37E-01	7	29
36	NPEPPS	8.556676	0.40120488	1.29E-17	9.03E-15		1232	RPAIN	-4.871046	-0.6191613	1.12E-06	8.91E-05		35	GO:0070577	lysine-acetylated histone binding		1.22E-04	4.36E-03	3.37E-02	1.57E-01	6	21
37	DSC3	8.55563	0.50604427	1.30E-17	9.03E-15		1231	GALNT15	-4.840901	-0.51223296	1.31E-06	0.00010168		36	GO:0140033	acetylation-dependent protein binding		1.22E-04	4.36E-03	3.37E-02	1.57E-01	6	21
38	MARCHF6	8.528565	0.37058574	1.65E-17	1.11E-14		1230	DCN	-4.8048644	-0.27863666	1.57E-06	0.0001201		37	GO:0019199	transmembrane receptor protein kinase activity		1.39E-04	4.83E-03	3.74E-02	1.79E-01	12	86
39	SLMAP	8.497338	0.39332935	2.15E-17	1.42E-14		1229	GYPC	-4.7942605	-0.37233472	1.65E-06	0.000125954		38	GO:0019871	sodium channel inhibitor activity		1.49E-04	5.06E-03	3.91E-02	1.92E-01	4	8
40	MXD1	8.43772	0.5420674	3.58E-17	2.31E-14		1228	APBB1IP	-4.7898006	-0.6020047	1.69E-06	0.000128474		39	GO:0044390	ubiquitin-like protein conjugating enzyme binding		1.72E-04	5.68E-03	4.40E-02	2.22E-01	8	41
41	PGK1	8.395282	0.45047438	5.13E-17	3.24E-14		1227	SETD3	-4.786297	-0.07698356	1.72E-06	0.000129972		40	GO:0005547	phosphatidylinositol-3,4,5-trisphosphate binding		2.43E-04	7.84E-03	6.07E-02	3.14E-01	8	43
42	PDK1	8.371441	0.49286905	6.28E-17	3.88E-14		1226	GPX4	-4.78364	-0.23761787	1.74E-06	0.000131009		41	GO:0001618	virus receptor activity		2.66E-04	8.35E-03	6.47E-02	3.43E-01	11	79
43	RNF145	8.321351	0.39857993	9.56E-17	5.77E-14		1225	TOMM7	-4.7456794	-0.2657531	2.10E-06	0.000156846		42	GO:0140272	exogenous protein binding		2.97E-04	9.12E-03	7.06E-02	3.83E-01	11	80
44	FAM83B	8.3026495	0.49348527	1.12E-16	6.62E-14		1224	SARAF	-4.7289042	-0.31206214	2.28E-06	0.00016902		43	GO:0098632	cell-cell adhesion mediator activity		3.67E-04	1.10E-02	8.52E-02	4.73E-01	9	57
45	GARS1	8.271631	0.49962324	1.45E-16	8.28E-14		1223	PTPRC	-4.720379	-0.45047092	2.38E-06	0.000174904		44	GO:0008017	microtubule binding		3.84E-04	1.13E-02	8.72E-02	4.96E-01	24	283
46	FAM160A1	8.270804	0.44369724	1.46E-16	8.28E-14		1222	MSI2	-4.7084875	-0.37006465	2.52E-06	0.000183974		45	GO:0061631	ubiquitin conjugating enzyme activity		5.34E-04	1.53E-02	1.18E-01	6.88E-01	7	37
47	DYRK1A	8.265563	0.31286782	1.52E-16	8.48E-14		1221	CD99	-4.6710215	-0.23632213	3.03E-06	0.000217485		46	GO:0086083	cell adhesive protein binding involved in bundle of His cell-Purkinje myocyte communication		5.79E-04	1.59E-02	1.23E-01	7.46E-01	3	5
48	TMEM40	8.254641	0.7717376	1.68E-16	9.06E-14		1220	AC243919.1	-4.66456	-1.7786118	3.13E-06	0.000223978		47	GO:0005025	transforming growth factor beta receptor activity, type I		5.79E-04	1.59E-02	1.23E-01	7.46E-01	3	5
49	YAP1	8.253111	0.378649	1.69E-16	9.06E-14		1219	HPGD	-4.609789	-0.7593478	4.07E-06	0.000286782		48	GO:0030234	enzyme regulator activity		7.38E-04	1.96E-02	1.52E-01	9.52E-01	74	1288
50	GNAI1	8.214313	0.4380141	2.34E-16	1.23E-13		1218	LINC00589	-4.5976315	-0.44810164	4.31E-06	0.000302348		49	GO:0032451	demethylase activity		7.45E-04	1.96E-02	1.52E-01	9.60E-01	7	39
51	PRSS3	8.193488	0.77078456	2.79E-16	1.44E-13		1217	SAMD3	-4.5919414	-1.0213418	4.44E-06	0.000310139		50	GO:0017111	nucleoside-triphosphatase activity		8.09E-04	2.09E-02	1.62E-01	1.00E+00	79	1399
52	SLC2A1	8.180039	0.4915402	3.10E-16	1.57E-13		1216	ELMO1	-4.5547585	-0.38478702	5.29E-06	0.000365446
53	UBE2G1	8.147143	0.37679502	4.07E-16	2.02E-13		1215	SOD1	-4.5404005	-0.25296712	5.67E-06	0.000388336		2: GO: Biological Process [Display Chart]�763 input genes in category / 6928 annotations before applied cutoff / 20213 genes in category
54	GRHL1	8.122629	0.55333114	4.98E-16	2.44E-13		1214	EIF1	-4.5188837	-0.13645554	6.27E-06	0.000421091			ID	Name	Source	pValue	FDR B&H	FDR B&Y	Bonferroni	Genes from Input	Genes in Annotation
55	PTPN12	8.037859	0.34392047	9.93E-16	4.78E-13		1213	HLA-DRA	-4.501164	-0.5592614	6.82E-06	0.000452132		1	GO:0060429	epithelium development		9.70E-17	6.72E-13	6.33E-12	6.72E-13	125	1532
56	PAPPA	8.026428	0.3989519	1.09E-15	5.15E-13		1212	CBLB	-4.490175	-0.20552136	7.18E-06	0.00047259		2	GO:0034330	cell junction organization		6.01E-16	2.08E-12	1.96E-11	4.16E-12	82	820
57	MAPK6	7.991198	0.3804238	1.45E-15	6.74E-13		1211	MT1H	-4.489778	-0.6600777	7.20E-06	0.000472772		3	GO:0000902	cell morphogenesis		2.68E-13	6.18E-10	5.82E-09	1.85E-09	98	1197
58	PPP1CB	7.983597	0.39941782	1.54E-15	7.05E-13		1210	CCNI	-4.4855995	-0.17871317	7.33E-06	0.000478757		4	GO:0031175	neuron projection development		6.62E-13	1.15E-09	1.08E-08	4.59E-09	97	1197
59	ZNF292	7.9776797	0.37271076	1.62E-15	7.28E-13		1209	CCND3	-4.4574947	-0.46909642	8.36E-06	0.000538191		5	GO:0010256	endomembrane system organization		1.09E-12	1.51E-09	1.42E-08	7.56E-09	64	639
60	ABI1	7.960032	0.31324533	1.86E-15	8.26E-13		1208	S100A13	-4.447202	-0.32106325	8.77E-06	0.00056323		6	GO:1903575	cornified envelope assembly		1.69E-12	1.95E-09	1.84E-08	1.17E-08	25	118
61	AL031123.1	7.9533453	0.51686954	1.97E-15	8.59E-13		1207	FUT8	-4.445073	-0.39454594	8.86E-06	0.000567613		7	GO:0045216	cell-cell junction organization		2.54E-12	2.33E-09	2.20E-08	1.76E-08	35	232
62	BTRC	7.937839	0.4639818	2.23E-15	9.57E-13		1206	SMIM10L1	-4.436171	-0.7682349	9.24E-06	0.000587826		8	GO:0120039	plasma membrane bounded cell projection morphogenesis		2.86E-12	2.33E-09	2.20E-08	1.98E-08	72	785
63	S100A14	7.925642	0.5861905	2.46E-15	1.04E-12		1204	COX7C	-4.4325294	-0.28657082	9.39E-06	0.000594812		9	GO:0034329	cell junction assembly		3.03E-12	2.33E-09	2.20E-08	2.10E-08	53	482
64	PPP4R4	7.8451896	0.5588565	4.67E-15	1.89E-12		1205	IRAK3	-4.432791	-0.37311476	9.38E-06	0.000594812		10	GO:0008544	epidermis development		3.36E-12	2.33E-09	2.20E-08	2.33E-08	56	529
65	SREBF2	7.7605424	0.41901013	9.10E-15	3.64E-12		1203	YBX1	-4.4291925	-0.17946748	9.54E-06	0.000602248		11	GO:0048858	cell projection morphogenesis		3.86E-12	2.43E-09	2.29E-08	2.68E-08	72	790
66	MYO5B	7.7184105	0.77695876	1.27E-14	5.01E-12		1202	ZFP36L2	-4.4208546	-0.24820133	9.91E-06	0.000622233		12	GO:0032990	cell part morphogenesis		4.37E-12	2.52E-09	2.38E-08	3.03E-08	73	809
67	RFX2	7.680615	0.43217826	1.70E-14	6.60E-12		1201	PTMA	-4.404881	-0.13265038	1.07E-05	0.000663933		13	GO:0120035	regulation of plasma membrane bounded cell projection organization		6.58E-12	3.38E-09	3.18E-08	4.56E-08	71	782
68	MGAT5	7.6484456	0.35973254	2.18E-14	8.35E-12		1200	PSAP	-4.39848	-0.22574498	1.10E-05	0.000682319		14	GO:0043588	skin development		6.82E-12	3.38E-09	3.18E-08	4.73E-08	51	462
69	SERPINB5	7.592144	0.5449303	3.37E-14	1.26E-11		1199	MT1L	-4.391594	-0.9618066	1.14E-05	0.000703873		15	GO:0030855	epithelial cell differentiation		8.06E-12	3.72E-09	3.51E-08	5.59E-08	78	906
70	HECTD1	7.5280395	0.35403818	5.49E-14	1.97E-11		1198	ISCU	-4.3868384	-0.34324184	1.16E-05	0.000713912		16	GO:0032989	cellular component morphogenesis		1.24E-11	5.34E-09	5.03E-08	8.62E-08	78	914
71	RELCH	7.503026	0.49815407	6.65E-14	2.36E-11		1197	AOAH	-4.38487	-0.7077603	1.17E-05	0.000718886		17	GO:0120036	plasma membrane bounded cell projection organization		1.31E-11	5.34E-09	5.03E-08	9.08E-08	128	1863
72	MARK3	7.4825726	0.31596455	7.76E-14	2.72E-11		1196	RUNX3	-4.3747187	-0.5717511	1.23E-05	0.000751396		18	GO:0071709	membrane assembly		1.50E-11	5.77E-09	5.43E-08	1.04E-07	27	151
73	FEM1C	7.4699626	0.42506942	8.54E-14	2.96E-11		1195	DPYD	-4.3690076	-0.27796796	1.26E-05	0.000767642		19	GO:0051603	proteolysis involved in cellular protein catabolic process		1.69E-11	6.17E-09	5.81E-08	1.17E-07	69	764
74	DENND4C	7.462463	0.3441052	9.03E-14	3.09E-11		1194	ABCF3	-4.350147	-0.9514208	1.37E-05	0.000832005		20	GO:0031344	regulation of cell projection organization		1.89E-11	6.54E-09	6.16E-08	1.31E-07	71	800
75	ITPRID2	7.4566865	0.4326534	9.44E-14	3.19E-11		1193	C12orf57	-4.3443527	-0.21761651	1.41E-05	0.000851628		21	GO:0048812	neuron projection morphogenesis		2.41E-11	7.93E-09	7.47E-08	1.67E-07	69	770
76	PPP2R2A	7.4537873	0.29748154	9.64E-14	3.22E-11		1192	FTL	-4.3307366	-0.16950437	1.50E-05	0.000896374		22	GO:0030030	cell projection organization		2.77E-11	8.74E-09	8.23E-08	1.92E-07	129	1904
77	SFN	7.443306	0.516341	1.04E-13	3.45E-11		1191	EMP3	-4.326098	-0.2674302	1.53E-05	0.000913543		23	GO:0070268	cornification		3.14E-11	9.45E-09	8.90E-08	2.17E-07	23	113
78	MACF1	7.4365044	0.26972467	1.10E-13	3.58E-11		1190	IL7R	-4.3219695	-0.48364484	1.56E-05	0.000923115		24	GO:0048666	neuron development		3.43E-11	9.60E-09	9.04E-08	2.38E-07	101	1358
79	KRTDAP	7.3956165	0.64878374	1.50E-13	4.82E-11		1189	LINC02195	-4.321459	-4.5105586	1.57E-05	0.000928962		25	GO:0044257	cellular protein catabolic process		3.46E-11	9.60E-09	9.04E-08	2.40E-07	72	828
80	BTBD11	7.296838	0.57344145	3.12E-13	9.96E-11		1188	NPM1	-4.3184814	-0.16587661	1.58E-05	0.000933756		26	GO:0044091	membrane biogenesis		4.46E-11	1.19E-08	1.12E-07	3.09E-07	27	158
81	TBL1XR1	7.2852354	0.3467661	3.40E-13	1.07E-10		1186	IPP	-4.316788	-0.7641865	1.60E-05	0.00093763		27	GO:0006511	ubiquitin-dependent protein catabolic process		4.89E-11	1.25E-08	1.18E-07	3.39E-07	62	664
82	NUP58	7.2479777	0.41723502	4.47E-13	1.39E-10		1187	GTF2IRD2B	-4.316979	-0.8367815	1.59E-05	0.00093763		28	GO:0009913	epidermal cell differentiation		5.05E-11	1.25E-08	1.18E-07	3.50E-07	45	397
83	KDM7A	7.2447186	0.312936	4.58E-13	1.40E-10		1185	SOD3	-4.3015385	-0.3602443	1.71E-05	0.000999815		29	GO:0043632	modification-dependent macromolecule catabolic process		5.31E-11	1.27E-08	1.19E-07	3.68E-07	63	682
84	RLF	7.2446632	0.28017572	4.58E-13	1.40E-10		1184	NPL	-4.2931356	-0.8391024	1.78E-05	0.001034856		30	GO:0000904	cell morphogenesis involved in differentiation		5.48E-11	1.27E-08	1.19E-07	3.79E-07	75	889
85	CD2AP	7.231016	0.37613675	5.06E-13	1.52E-10		1182	ABCA1	-4.281361	-0.23860985	1.87E-05	0.001081466		31	GO:0019941	modification-dependent protein catabolic process		7.09E-11	1.58E-08	1.49E-07	4.91E-07	62	670
86	RAB10	7.2307715	0.32154733	5.07E-13	1.52E-10		1183	PRPF4	-4.2814293	-0.5965162	1.87E-05	0.001081466		32	GO:0032446	protein modification by small protein conjugation		8.90E-11	1.93E-08	1.82E-07	6.17E-07	80	988
87	CERS3	7.2205043	0.7638386	5.48E-13	1.62E-10		1181	GPX1	-4.2721443	-0.32974967	1.95E-05	0.001122485		33	GO:0070647	protein modification by small protein conjugation or removal		9.38E-11	1.97E-08	1.86E-07	6.50E-07	91	1192
88	SBSN	7.214505	0.77564996	5.73E-13	1.68E-10		1180	HM13	-4.2694087	-0.47342375	1.97E-05	0.001131739		34	GO:0030216	keratinocyte differentiation		1.07E-10	2.17E-08	2.05E-07	7.39E-07	39	319
89	ANO6	7.2122626	0.32268825	5.81E-13	1.68E-10		1179	PDE3B	-4.2651553	-0.45870772	2.01E-05	0.001151155		35	GO:0016567	protein ubiquitination		1.19E-10	2.36E-08	2.22E-07	8.26E-07	75	904
90	ARHGEF12	7.2105966	0.31806606	5.88E-13	1.69E-10		1178	CST7	-4.2593093	-0.8566774	2.07E-05	0.001174969		36	GO:0048667	cell morphogenesis involved in neuron differentiation		1.39E-10	2.68E-08	2.52E-07	9.64E-07	64	715
91	TSC22D2	7.2034407	0.3391583	6.20E-13	1.76E-10		1177	PABPC1	-4.25664	-0.15108275	2.09E-05	0.001186068		37	GO:0030163	protein catabolic process		3.61E-10	6.77E-08	6.37E-07	2.50E-06	79	999
92	FAM126B	7.171082	0.46879372	7.85E-13	2.18E-10		1176	KIAA0586	-4.254416	-0.5558452	2.11E-05	0.001192855		38	GO:0048729	tissue morphogenesis		3.94E-10	7.19E-08	6.77E-07	2.73E-06	72	874
93	NCKAP1	7.168178	0.29078898	8.01E-13	2.21E-10		1175	HIF3A	-4.2496395	-0.7254871	2.16E-05	0.001212066		39	GO:0048813	dendrite morphogenesis		4.17E-10	7.41E-08	6.98E-07	2.89E-06	28	186
94	RAD23B	7.1488237	0.370581	9.22E-13	2.52E-10		1174	SLIT2	-4.2489595	-0.29603577	2.16E-05	0.001212913		40	GO:0016358	dendrite development		6.38E-10	1.11E-07	1.04E-06	4.42E-06	37	310
95	RAB3GAP1	7.1089544	0.37564936	1.23E-12	3.33E-10		1173	GVINP1	-4.24762	-0.93201077	2.18E-05	0.001216527		41	GO:0048699	generation of neurons		9.10E-10	1.52E-07	1.44E-06	6.31E-06	119	1802
96	KDM2A	7.103528	0.3242285	1.28E-12	3.43E-10		1172	PZP	-4.2464805	-1.8284913	2.19E-05	0.001221276		42	GO:0051130	positive regulation of cellular component organization		9.24E-10	1.52E-07	1.44E-06	6.40E-06	94	1304
97	H2AC6	7.095602	0.5619184	1.36E-12	3.60E-10		1171	SMIM4	-4.2419057	-0.8563877	2.23E-05	0.00123522		43	GO:0050891	multicellular organismal water homeostasis		9.72E-10	1.57E-07	1.48E-06	6.74E-06	18	81
98	CNOT2	7.0928235	0.30800238	1.38E-12	3.63E-10		1170	N4BP2	-4.23925	-0.4709947	2.26E-05	0.001239747		44	GO:0030104	water homeostasis		1.03E-09	1.62E-07	1.53E-06	7.15E-06	19	91
99	RYK	7.06475	0.39640564	1.69E-12	4.40E-10		1169	CREG1	-4.2375693	-0.5974152	2.28E-05	0.001246774		45	GO:0000209	protein polyubiquitination		1.08E-09	1.66E-07	1.57E-06	7.48E-06	39	345
100	S100A8	7.038895	0.50638455	2.04E-12	5.26E-10		1168	ANKRD44	-4.2309422	-0.39503333	2.34E-05	0.001281286		46	GO:0033561	regulation of water loss via skin		1.31E-09	1.95E-07	1.84E-06	9.10E-06	12	33
101	EIF4E	7.0254292	0.40543443	2.24E-12	5.69E-10		1167	SAMHD1	-4.2037835	-0.45732138	2.64E-05	0.001436673		47	GO:0044265	cellular macromolecule catabolic process		1.32E-09	1.95E-07	1.84E-06	9.16E-06	91	1255
102	NACC1	7.0253544	0.74885535	2.25E-12	5.69E-10		1166	TUBB4B	-4.1993613	-0.24364987	2.69E-05	0.001459354		48	GO:0022603	regulation of anatomical structure morphogenesis		1.37E-09	1.97E-07	1.86E-06	9.47E-06	86	1160
103	ARID2	7.0212145	0.29353446	2.31E-12	5.78E-10		1165	IKZF1	-4.1897097	-0.54745716	2.81E-05	0.001511463		49	GO:0007009	plasma membrane organization		1.55E-09	2.19E-07	2.06E-06	1.07E-05	31	236
104	ELOVL7	7.0198736	0.47579655	2.33E-12	5.78E-10		1164	NAAA	-4.188096	-0.6841817	2.83E-05	0.001519415		50	GO:0006508	proteolysis		1.61E-09	2.22E-07	2.10E-06	1.11E-05	122	1881
105	WSB1	7.019353	0.29568493	2.34E-12	5.78E-10		1163	DOCK10	-4.18176	-0.36841094	2.91E-05	0.001556156
106	VEGFA	7.0098963	0.3660329	2.50E-12	6.12E-10		1162	ZC3H6	-4.1792116	-0.36433926	2.94E-05	0.00156774		4: Human Phenotype [Display Chart]�217 input genes in category / 3731 annotations before applied cutoff / 4707 genes in category
107	KCMF1	6.9852123	0.32519823	2.98E-12	7.24E-10		1161	TNFSF4	-4.1693172	-1.0795765	3.08E-05	0.001623883			ID	Name	Source	pValue	FDR B&H	FDR B&Y	Bonferroni	Genes from Input	Genes in Annotation
108	RNF144B	6.977183	0.4770608	3.16E-12	7.60E-10		1160	GSN	-4.164554	-0.25376293	3.14E-05	0.001640884		1	HP:0007475	Congenital bullous ichthyosiform erythroderma		8.68E-11	3.24E-07	2.85E-06	3.24E-07	10	15
109	UBA6	6.936104	0.38021252	4.22E-12	9.99E-10		1159	PMP22	-4.1635313	-0.24004894	3.15E-05	0.001645278		2	HP:0011124	Abnormality of epidermal morphology		3.79E-10	7.08E-07	6.23E-06	1.42E-06	17	58
110	ACVR1	6.9288507	0.4566777	4.44E-12	1.04E-09		1158	SERF2	-4.157589	-0.4433361	3.24E-05	0.001679571		3	HP:0025092	Epidermal acanthosis		3.97E-09	4.94E-06	4.35E-05	1.48E-05	13	37
111	NFAT5	6.91354	0.24471886	4.95E-12	1.12E-09		1157	ZC3HAV1	-4.1541677	-0.26547828	3.29E-05	0.001701469		4	HP:0001597	Abnormality of the nail		6.08E-08	5.67E-05	4.99E-04	2.27E-04	40	356
112	SPOPL	6.911746	0.4230355	5.01E-12	1.13E-09		1156	MDH1	-4.145496	-0.7501748	3.41E-05	0.001761327		5	HP:0007431	Congenital ichthyosiform erythroderma		2.44E-07	1.82E-04	1.60E-03	9.10E-04	11	35
113	ABCA12	6.9108996	0.61358047	5.05E-12	1.13E-09		1155	AC107223.1	-4.137796	-0.7312298	3.53E-05	0.001808412		6	HP:0011356	Regional abnormality of skin		4.87E-07	3.03E-04	2.67E-03	1.82E-03	35	312
114	CA12	6.8996987	0.43363717	5.46E-12	1.21E-09		1154	OAZ1	-4.1368427	-0.35509476	3.54E-05	0.001811874		7	HP:0001019	Erythroderma		8.51E-07	4.53E-04	3.99E-03	3.17E-03	12	47
115	ESRP1	6.8952794	0.52572906	5.63E-12	1.24E-09		1153	MAN2A2	-4.1336246	-1.1583796	3.60E-05	0.001832669		8	HP:0000982	Palmoplantar keratoderma		1.20E-06	5.59E-04	4.92E-03	4.48E-03	21	140
116	LDHA	6.8544493	0.27941278	7.48E-12	1.63E-09		1152	EIF5	-4.1236596	-0.19546238	3.75E-05	0.001904818		9	HP:0003228	Hypernatremia		1.89E-06	7.82E-04	6.88E-03	7.04E-03	7	15
117	CSNK1A1	6.83213	0.29638663	8.74E-12	1.89E-09		1151	CLU	-4.0725884	-0.42121252	4.68E-05	0.002332767		10	HP:0040211	Abnormal skin morphology of the palm		2.67E-06	9.97E-04	8.78E-03	9.97E-03	27	223
118	TNKS2	6.8222656	0.364702	9.36E-12	2.01E-09		1150	AL356273.3	-4.050134	-0.9596622	5.15E-05	0.002538022		11	HP:0000574	Thick eyebrow		3.02E-06	1.02E-03	9.01E-03	1.13E-02	15	81
119	RCOR1	6.7956867	0.3303934	1.13E-11	2.40E-09		1149	ARHGDIB	-4.0493	-0.47864273	5.17E-05	0.002541565		12	HP:0001035	Abnormality of keratinization		9.38E-06	2.92E-03	2.57E-02	3.50E-02	28	252
120	ERP44	6.7929597	0.4004056	1.15E-11	2.43E-09		1148	EGR1	-4.0195065	-0.2533767	5.86E-05	0.002859741		13	HP:0100871	Abnormality of the palm		1.05E-05	3.01E-03	2.65E-02	3.91E-02	32	311
121	KDM6A	6.781202	0.26081923	1.24E-11	2.61E-09		1147	AC018697.1	-4.0185876	-1.7171694	5.90E-05	0.002868009		14	HP:0007651	Ectropion of lower eyelids		1.17E-05	3.12E-03	2.75E-02	4.37E-02	6	13
122	ZFAND3	6.762913	0.21698079	1.41E-11	2.93E-09		1146	GNAO1	-4.0136557	-1.0832213	6.02E-05	0.002914172		15	HP:0000962	Hyperkeratosis		1.86E-05	4.62E-03	4.07E-02	6.94E-02	27	247
123	UBR5	6.76231	0.24099013	1.42E-11	2.93E-09		1145	MDFIC	-4.005538	-0.37024534	6.22E-05	0.002987881		16	HP:0007423	Skin inflammation		2.55E-05	5.94E-03	5.23E-02	9.51E-02	13	74
124	SLC5A1	6.708433	0.7386694	2.05E-11	4.22E-09		1144	C2CD5	-4.0040107	-1.5033723	6.27E-05	0.003005965		17	HP:0040189	Scaling skin		3.16E-05	6.94E-03	6.11E-02	1.18E-01	6	15
125	TTC39B	6.6654534	0.48851016	2.75E-11	5.61E-09		1143	AL391261.3	-3.998709	-0.2954051	6.40E-05	0.003049335		18	HP:0007503	Generalized ichthyosis		4.15E-05	8.60E-03	7.57E-02	1.55E-01	5	10
126	POU2F1	6.660914	0.33711475	2.83E-11	5.74E-09		1142	ARHGAP45	-3.98806	-0.8629654	6.70E-05	0.00316456		19	HP:0011362	Abnormal hair quantity		5.49E-05	1.08E-02	9.49E-02	2.05E-01	46	564
127	FRMD6	6.656247	0.36392805	2.92E-11	5.88E-09		1140	ITK	-3.9618948	-0.52916867	7.48E-05	0.003461192		20	HP:0001036	Parakeratosis		7.68E-05	1.38E-02	1.21E-01	2.87E-01	9	41
128	GOLGA4	6.627383	0.2500136	3.55E-11	7.10E-09		1141	RHOH	-3.962239	-0.55488974	7.47E-05	0.003461192		21	HP:0000159	Abnormal lip morphology		7.74E-05	1.38E-02	1.21E-01	2.89E-01	57	764
129	RAP1B	6.6194425	0.25797203	3.75E-11	7.44E-09		1139	IL18R1	-3.9578555	-0.52410364	7.60E-05	0.003508605		22	HP:0010765	Palmar hyperkeratosis		8.53E-05	1.45E-02	1.27E-01	3.18E-01	10	51
130	QSOX1	6.6125674	0.6024561	3.93E-11	7.74E-09		1138	LINC02641	-3.9459624	-0.9996278	8.00E-05	0.00366021		23	HP:0000400	Macrotia		1.21E-04	1.96E-02	1.72E-01	4.50E-01	20	174
131	HTT	6.58652	0.4073144	4.68E-11	9.15E-09		1137	LRGUK	-3.9441242	-1.0541244	8.06E-05	0.003681758		24	HP:0007556	Plantar hyperkeratosis		1.42E-04	2.19E-02	1.93E-01	5.28E-01	10	54
132	CLINT1	6.5833936	0.30074334	4.78E-11	9.28E-09		1136	FYB1	-3.9428287	-0.46060607	8.10E-05	0.003693703		25	HP:0007479	Congenital nonbullous ichthyosiform erythroderma		1.47E-04	2.19E-02	1.93E-01	5.47E-01	6	19
133	STRN3	6.5750756	0.2853	5.05E-11	9.70E-09		1135	CCN1	-3.9341419	-0.24936664	8.39E-05	0.003816956		26	HP:0008386	Aplasia/Hypoplasia of the nails		1.54E-04	2.21E-02	1.94E-01	5.73E-01	18	150
134	MYO6	6.5746374	0.37247843	5.06E-11	9.70E-09		1134	ERO1B	-3.9285352	-0.2544711	8.59E-05	0.003900682		27	HP:0000656	Ectropion		1.66E-04	2.27E-02	2.00E-01	6.20E-01	10	55
135	PSME4	6.5737762	0.25525305	5.09E-11	9.70E-09		1133	CXCL14	-3.921558	-0.26308158	8.84E-05	0.004002426		28	HP:0010720	Abnormal hair pattern		1.71E-04	2.27E-02	2.00E-01	6.37E-01	47	608
136	PPP1R14C	6.57068	0.49510297	5.20E-11	9.84E-09		1132	MTERF3	-3.916474	-0.69433707	9.03E-05	0.004063091		29	HP:0011409	Abnormal placental membrane morphology		1.89E-04	2.35E-02	2.07E-01	7.05E-01	5	13
137	FBXO42	6.5367317	0.37245297	6.52E-11	1.23E-08		1131	TLR2	-3.9089334	-0.7575408	9.32E-05	0.004146491		30	HP:0009775	Amniotic constriction ring		1.89E-04	2.35E-02	2.07E-01	7.05E-01	5	13
138	TOP1	6.5200715	0.24319525	7.29E-11	1.36E-08		1130	SLIRP	-3.8932693	-0.60044134	9.94E-05	0.004387696		31	HP:0100840	Aplasia/Hypoplasia of the eyebrow		2.15E-04	2.59E-02	2.28E-01	8.03E-01	18	154
139	OSBP2	6.514997	0.57072705	7.55E-11	1.40E-08		1129	AC060766.1	-3.8892796	-4.2605963	0.000101454	0.004470601		32	HP:0000972	Palmoplantar hyperkeratosis		2.35E-04	2.74E-02	2.41E-01	8.76E-01	9	47
140	STRN	6.5132	0.37195683	7.63E-11	1.41E-08		1128	PTK2B	-3.8802984	-0.3769098	0.000104849	0.004600866		33	HP:0005595	Generalized hyperkeratosis		2.63E-04	2.97E-02	2.62E-01	9.81E-01	7	29
141	SEMA4B	6.505443	0.5889193	8.04E-11	1.47E-08		1127	AC010395.1	-3.88003	-4.3382807	0.000105392	0.00461546		34	HP:0008066	Abnormal blistering of the skin		3.21E-04	3.52E-02	3.10E-01	1.00E+00	15	119
142	FAM135A	6.5014353	0.40677637	8.25E-11	1.50E-08		1126	ADGRG2	-3.876313	-0.7140705	0.000106603	0.004654108		35	HP:0000687	Widely spaced teeth		3.50E-04	3.73E-02	3.28E-01	1.00E+00	10	60
143	SH3GL1	6.4979825	0.52698076	8.45E-11	1.53E-08		1125	UBR5-AS1	-3.8667388	-0.8400864	0.000110893	0.004811827		36	HP:0011357	Abnormality of hair density		3.65E-04	3.78E-02	3.33E-01	1.00E+00	28	309
144	OSBPL9	6.482139	0.29865676	9.37E-11	1.68E-08		1124	CD53	-3.845023	-0.5058173	0.000121128	0.005161201		37	HP:0005922	Abnormal hand morphology		3.89E-04	3.92E-02	3.45E-01	1.00E+00	29	326
145	PUM2	6.4787507	0.24360994	9.58E-11	1.71E-08		1123	DCAF17	-3.8436368	-0.57513624	0.00012183	0.005183353		38	HP:0000534	Abnormal eyebrow morphology		5.02E-04	4.93E-02	4.34E-01	1.00E+00	33	396
146	ZDHHC13	6.4708886	0.5864583	1.01E-10	1.79E-08		1122	RHOB	-3.8392026	-0.25698316	0.000124022	0.005252971		39	HP:0008070	Sparse hair		5.21E-04	4.99E-02	4.39E-01	1.00E+00	27	300
147	PANK3	6.4701867	0.26870707	1.01E-10	1.79E-08		1121	WDR13	-3.8375003	-0.49164665	0.000124895	0.005282091
148	DMKN	6.45907	0.51723546	1.09E-10	1.91E-08		1120	UMODL1	-3.8274858	-2.3882742	0.000130384	0.005457292
149	AFF3	6.4270787	0.469933	1.35E-10	2.35E-08		1118	SERINC1	-3.8073149	-0.16349028	0.000141129	0.005855208
150	KDM3A	6.396887	0.3626896	1.64E-10	2.84E-08		1119	RPS23P1	-3.8080153	-20.554314	0.000141373	0.00585675
151	ANKRD11	6.395559	0.26954776	1.65E-10	2.85E-08		1117	ASPH	-3.8038225	-0.2637048	0.000143138	0.005921245
152	TJP1	6.3925486	0.29670176	1.69E-10	2.88E-08		1116	DNAJC17	-3.79664	-0.68498784	0.000147392	0.006088324
153	KDM5B	6.389276	0.35799983	1.72E-10	2.93E-08		1115	FGD3	-3.7885554	-0.73732835	0.000152258	0.006252931
154	LINC01605	6.3884425	0.76757103	1.74E-10	2.93E-08		1114	ACYP2	-3.7861063	-0.27401137	0.000153721	0.006294813
155	AC107029.2	6.3793254	0.7250629	1.84E-10	3.06E-08		1113	ATP5PO	-3.7850354	-0.32113042	0.000154385	0.00631289
156	SLC10A6	6.3702736	0.528691	1.95E-10	3.22E-08		1112	NDUFS5	-3.7814972	-0.23155269	0.000156589	0.006384587
157	RAB6A	6.348863	0.3165308	2.24E-10	3.68E-08		1111	KCNN4	-3.7772684	-1.2576666	0.000159397	0.006481458
158	DSG1	6.3167057	0.5771644	2.76E-10	4.50E-08		1110	LPAL2	-3.7740047	-1.435815	0.000161465	0.006555156
159	KMT2C	6.311421	0.2194792	2.85E-10	4.63E-08		1109	AL139815.1	-3.770007	-1.4612806	0.000164147	0.006645023
160	CDCP1	6.2997603	0.5044924	3.08E-10	4.96E-08		1108	ANXA5	-3.7603865	-0.15263712	0.000170393	0.006858746
161	KIF16B	6.2958875	0.4332502	3.16E-10	5.06E-08		1107	AC106779.1	-3.756446	-1.2175783	0.000173208	0.006952335
162	TMEM45B	6.2932196	0.6820789	3.22E-10	5.13E-08		1106	POLR3D	-3.7524045	-0.5481606	0.000175936	0.007041909
163	AC018541.1	6.2781234	0.30625972	3.54E-10	5.61E-08		1104	CCDC81	-3.7459478	-0.85844004	0.000180551	0.007165984
164	HDAC3	6.241709	0.5650227	4.47E-10	7.04E-08		1105	SLC44A1	-3.746194	-0.31787378	0.00018033	0.007165984
165	MAP2	6.239352	0.57004136	4.54E-10	7.11E-08		1103	PRR13	-3.7453334	-1.6525416	0.000181133	0.007179047
166	MARCHF7	6.2264585	0.28917614	4.92E-10	7.67E-08		1102	APOD	-3.738072	-0.24384774	0.000186232	0.007360564
167	KLF5	6.2152376	0.3838969	5.28E-10	8.19E-08		1101	FTH1P7	-3.72465	-0.42516243	0.000196434	0.007720776
168	CDH1	6.2116647	0.4323955	5.40E-10	8.33E-08		1100	FOS	-3.7239785	-0.19060457	0.000196935	0.007729755
169	TARS1	6.2073493	0.40725464	5.55E-10	8.52E-08		1099	SLC8A1-AS1	-3.7230966	-0.8103454	0.00019772	0.007749872
170	SEC24B	6.196339	0.3081692	5.95E-10	9.08E-08		1098	PRDX6	-3.7216609	-0.36646637	0.000198761	0.00777991
171	ZNF217	6.194581	0.45791063	6.02E-10	9.14E-08		1097	FAM184A	-3.7118428	-2.234094	0.000206991	0.008068675
172	MSMO1	6.1835713	0.55882704	6.46E-10	9.75E-08		1096	ADIRF	-3.705235	-0.3258557	0.000212076	0.008232954
173	JUP	6.18258	0.42879325	6.50E-10	9.76E-08		1094	TSPAN2	-3.701822	-0.9473978	0.00021506	0.008314687
174	LNX2	6.17883	0.48279518	6.65E-10	9.94E-08		1095	AC008537.1	-3.7019732	-0.5635906	0.000214854	0.008314687
175	CLASP1	6.169975	0.28920197	7.03E-10	1.04E-07		1093	LIMD1	-3.6965685	-0.6643507	0.00021949	0.008439955
176	ITSN2	6.169007	0.2879199	7.08E-10	1.05E-07		1092	SFI1	-3.6940525	-0.42778164	0.000221646	0.008499843
177	SLC16A1	6.1466994	0.41002807	8.15E-10	1.20E-07		1091	COX17	-3.6915734	-0.47735256	0.000223797	0.008559182
178	EDEM1	6.0953813	0.3954701	1.12E-09	1.63E-07		1089	LOXHD1	-3.6880164	-1.4770188	0.000227177	0.00864185
179	USP3	6.0935516	0.319221	1.14E-09	1.64E-07		1090	GPR174	-3.6880822	-0.82809347	0.000226933	0.00864185
180	CD47	6.093336	0.35588077	1.14E-09	1.64E-07		1088	ARL4C	-3.6843557	-0.30990723	0.000230219	0.008734173
181	AFTPH	6.0903096	0.30070567	1.16E-09	1.66E-07		1087	CYB5R3	-3.6790311	-0.270765	0.000235072	0.008882662
182	AL117329.1	6.0759516	0.5401024	1.27E-09	1.81E-07		1086	LINC00907	-3.6749291	-0.45682073	0.000238895	0.00900315
183	DIAPH1	6.0619316	0.27777988	1.38E-09	1.96E-07		1085	PDCD2	-3.6729982	-0.5767448	0.000240723	0.009060015
184	PPP2R2C	6.043629	0.5719859	1.55E-09	2.19E-07		1084	CD96	-3.6705484	-0.42995465	0.000243018	0.009134273
185	QKI	6.0214167	0.20916161	1.78E-09	2.49E-07		1083	PLEKHA2	-3.6666267	-0.4703291	0.000246774	0.009250926
186	WWC2	6.002872	0.31892264	1.99E-09	2.78E-07		1082	RETREG1	-3.6581159	-0.39703774	0.000255094	0.009524528
187	FAM162A	5.99561	0.38003156	2.08E-09	2.90E-07		1080	CEP152	-3.6516929	-0.58513254	0.000261603	0.009729726
188	ADAM17	5.992157	0.2860896	2.13E-09	2.94E-07		1081	AL391811.1	-3.6521783	-2.0864556	0.000261519	0.009729726
189	B4GALNT3	5.983929	0.5167669	2.24E-09	3.08E-07		1079	RNF220	-3.647728	-0.8236921	0.000265709	0.009869493
190	MORC3	5.975139	0.275901	2.36E-09	3.23E-07		1078	RNF130	-3.646916	-0.2948604	0.000266455	0.009884257
191	PTPN13	5.9527197	0.3377781	2.71E-09	3.69E-07		1076	GNGT1	-3.645566	-0.58518136	0.000267932	0.009899313
192	USP12	5.951007	0.25657752	2.73E-09	3.71E-07		1077	MAP3K2-DT	-3.646324	-1.5750195	0.000267292	0.009899313
193	CASZ1	5.941054	0.51900524	2.91E-09	3.93E-07		1075	ABI3BP	-3.644515	-0.21976613	0.000268941	0.009911695
194	LYPD6B	5.9360733	0.39302656	2.99E-09	4.01E-07		1074	OR2I1P	-3.638385	-2.334884	0.000276039	0.010133796
195	RAB18	5.935864	0.29313183	3.00E-09	4.01E-07		1072	PFDN5	-3.624349	-0.1416745	0.000290793	0.010620489
196	CAB39	5.9332204	0.31023273	3.05E-09	4.06E-07		1073	GSG1L	-3.6246064	-0.9164824	0.000290625	0.010620489
197	MBD2	5.908093	0.29313177	3.55E-09	4.70E-07		1071	LAMB2	-3.6167073	-0.48759392	0.000299546	0.01092613
198	S100A2	5.9044538	0.41249844	3.63E-09	4.79E-07		1070	YIPF6	-3.6152682	-0.39388582	0.000301189	0.010971931
199	BAIAP2L1	5.8826447	0.41652298	4.14E-09	5.41E-07		1068	ALOX5AP	-3.612636	-0.6362715	0.000304285	0.011056348
200	AMBRA1	5.8764734	0.3429983	4.29E-09	5.59E-07		1069	NUDC	-3.6128838	-0.26526254	0.000303958	0.011056348
201	GRHL3	5.8758016	0.7152202	4.32E-09	5.59E-07		1067	PNRC2	-3.6116302	-0.17986465	0.000305425	0.011083569
202	PTBP3	5.8633122	0.26559392	4.65E-09	5.99E-07		1066	SNRNP200	-3.610938	-0.338123	0.000306256	0.011099517
203	MAST4	5.8620763	0.31557062	4.68E-09	6.01E-07		1065	POLR2L	-3.6033118	-0.32837024	0.000315375	0.011371947
204	TTC39A	5.8613086	0.7944088	4.71E-09	6.02E-07		1064	CRACR2A	-3.60143	-0.9098309	0.000317793	0.011430075
205	DSP	5.818979	0.3391923	6.06E-09	7.68E-07		1063	OTUD1	-3.5873706	-0.5225761	0.000335311	0.011969123
206	KANSL1	5.8157845	0.24387822	6.18E-09	7.79E-07		1062	KCNE1	-3.5865967	-1.0834804	0.000336482	0.011995838
207	WDFY3	5.8089232	0.2920362	6.43E-09	8.05E-07		1061	ZNF37BP	-3.5842998	-0.4556489	0.000339248	0.012049032
208	PGM2	5.8083158	0.49597916	6.46E-09	8.05E-07		1060	CBX5	-3.58135	-0.28069454	0.000343078	0.012154637
209	TRIM33	5.8081155	0.2965389	6.47E-09	8.05E-07		1059	SERTAD1	-3.5666864	-0.264515	0.000362834	0.012743203
210	MPZL2	5.7903686	0.574527	7.19E-09	8.91E-07		1058	ST7L	-3.565721	-0.36608183	0.000364169	0.012758506
211	SMURF1	5.7776403	0.27959377	7.75E-09	9.52E-07		1056	KIF2A	-3.5632782	-0.3765201	0.000367576	0.012846155
212	SH3RF2	5.772772	0.5281673	7.98E-09	9.76E-07		1057	SELPLG	-3.5636532	-0.81468934	0.000367131	0.012846155
213	NDFIP2	5.7674966	0.3911782	8.23E-09	1.00E-06		1055	SPTA1	-3.561577	-20.36153	0.000371265	0.012927305
214	HMGCR	5.7289667	0.49534798	1.03E-08	1.25E-06		1053	ROS1	-3.5507298	-2.2397857	0.000386153	0.013331284
215	KLF3	5.7280216	0.30960917	1.04E-08	1.25E-06		1054	AC117464.1	-3.5508971	-2.9254518	0.000386155	0.013331284
216	NIPSNAP1	5.7029734	0.7440104	1.20E-08	1.44E-06		1052	RAB27A	-3.5487788	-0.32918856	0.000388406	0.013376422
217	AC119673.2	5.696258	0.6678694	1.25E-08	1.49E-06		1051	SETP17	-3.5392652	-2.353209	0.000403133	0.013848483
218	PSMD14	5.6796007	0.39589223	1.38E-08	1.64E-06		1049	PIK3R1	-3.5364234	-0.22124399	0.000406998	0.013915419
219	TMEM41B	5.674246	0.39750382	1.42E-08	1.68E-06		1050	CIRBP	-3.5366166	-0.24445814	0.000406706	0.013915419
220	GAREM1	5.657126	0.2996275	1.57E-08	1.85E-06		1048	CNNM4	-3.5330207	-0.29781938	0.000412272	0.014061861
221	OGT	5.6357403	0.2628891	1.78E-08	2.09E-06		1045	TOX	-3.5307262	-0.48973462	0.000415887	0.014117261
222	KIF13A	5.6345334	0.29725468	1.79E-08	2.09E-06		1046	AL031668.2	-3.5308802	-0.7239594	0.000415725	0.014117261
223	ZBTB43	5.6222773	0.29571706	1.92E-08	2.23E-06		1047	MFF	-3.5309901	-0.39399287	0.000415474	0.014117261
224	SIK3	5.616921	0.18860635	1.98E-08	2.28E-06		1044	SH3KBP1	-3.5262532	-0.22764856	0.000422936	0.014339157
225	THSD4	5.616626	0.45122117	1.99E-08	2.28E-06		1043	PIP4P1	-3.524378	-0.44794452	0.000425971	0.01439072
226	NDEL1	5.60397	0.3673916	2.14E-08	2.45E-06		1042	TLR3	-3.5177758	-1.0014049	0.000436847	0.014740588
227	LYPD3	5.603356	0.5600963	2.15E-08	2.45E-06		1039	DIS3L	-3.5151799	-0.87191784	0.000441025	0.014793619
228	WASF2	5.598234	0.24369478	2.21E-08	2.51E-06		1040	MTERF4	-3.5153518	-1.1153929	0.000440882	0.014793619
229	FHL2	5.5774703	0.43722847	2.49E-08	2.81E-06		1041	ILF3-DT	-3.5163372	-0.43824613	0.000439084	0.014793619
230	TMEM45A	5.57652	0.5551541	2.50E-08	2.82E-06		1038	PHTF1	-3.5113544	-0.43738055	0.000447382	0.014989132
231	KRT1	5.5507293	0.61761594	2.90E-08	3.26E-06		1037	BATF	-3.5039232	-0.466163	0.000460028	0.015322397
232	PAWR	5.534383	0.3035281	3.18E-08	3.56E-06		1036	ZNF844	-3.4972847	-2.441591	0.000472327	0.015652716
233	SCYL2	5.5067434	0.33281124	3.72E-08	4.13E-06		1035	AC135983.3	-3.4930308	-0.58300894	0.000479228	0.015795029
234	MTMR3	5.499415	0.31635943	3.88E-08	4.29E-06		1034	GRAP2	-3.4897559	-0.6787381	0.000485151	0.015971725
235	PLS3	5.4896665	0.27791148	4.10E-08	4.51E-06		1033	ZBTB41	-3.488219	-0.4361186	0.0004879	0.016009668
236	DESI2	5.486123	0.3558589	4.19E-08	4.59E-06		1032	CCDC125	-3.48413	-0.52103204	0.000495456	0.016216881
237	OXSR1	5.480527	0.2562013	4.32E-08	4.71E-06		1031	HCLS1	-3.4808784	-0.6009581	0.000501476	0.016376171
238	PGAM1	5.4773526	0.5214306	4.40E-08	4.78E-06		1030	PSME2	-3.4786088	-0.28718704	0.000505683	0.016494577
239	UBE2H	5.4631295	0.20952128	4.76E-08	5.16E-06		1029	MAGI2	-3.4765632	-0.2458955	0.000509544	0.016582395
240	DHX32	5.453248	0.47711986	5.04E-08	5.44E-06		1027	ACP1	-3.4738488	-0.35533413	0.000514733	0.016674759
241	CENPU	5.4497075	0.86788493	5.15E-08	5.53E-06		1028	MCRS1	-3.474187	-1.2850521	0.000514361	0.016674759
242	EXT2	5.4347234	0.38602296	5.59E-08	5.98E-06		1026	IQCH-AS1	-3.4723024	-1.2457887	0.000518038	0.016762692
243	UBE2E1	5.4342628	0.30137122	5.60E-08	5.98E-06		1025	PEBP1	-3.4687035	-0.23917982	0.000524678	0.016958221
244	TRAPPC8	5.433555	0.307437	5.62E-08	5.98E-06		1024	ZFYVE28	-3.4665275	-0.47087628	0.000528998	0.017078381
245	SLC6A8	5.430131	0.6803716	5.74E-08	6.08E-06		1023	TRBC2	-3.4648974	-0.6799039	0.000532277	0.017152938
246	RNF24	5.416235	0.2871073	6.20E-08	6.53E-06		1022	NSA2	-3.4610703	-0.25912538	0.00053977	0.017366879
247	UBE2E2	5.4157114	0.2577318	6.21E-08	6.53E-06		1021	TRIM22	-3.4606118	-1.1073636	0.000540914	0.017379093
248	CA2	5.3892255	0.5163461	7.20E-08	7.54E-06		1019	VPS4A	-3.4567416	-1.7744787	0.000549012	0.017523499
249	ACTR3	5.3815517	0.22114414	7.51E-08	7.84E-06		1020	AC092353.2	-3.4578435	-1.3984536	0.000546641	0.017523499
250	NAA50	5.368952	0.26374224	8.06E-08	8.37E-06		1018	ZEB1	-3.454579	-0.16953717	0.000552906	0.017609829
251	RBM33	5.3619046	0.27979007	8.38E-08	8.64E-06		1017	AC093865.1	-3.4539328	-0.6037875	0.00055431	0.01763476
252	TAF9B	5.3557944	0.46498236	8.67E-08	8.91E-06		1016	AC069503.1	-3.4520023	-1.5204525	0.00055867	0.01775357
253	MAP2K4	5.3385577	0.2883073	9.53E-08	9.73E-06		1015	PRKACB	-3.449398	-0.4658196	0.000563651	0.017891835
254	BRWD1	5.332911	0.23780048	9.83E-08	9.96E-06		1014	PPP1R15A	-3.4461443	-0.12455301	0.00057044	0.0180871
255	PERP	5.320814	0.32444137	1.05E-07	1.06E-05		1013	LINC01871	-3.4457881	-0.9062564	0.000571493	0.018100248
256	TPD52	5.318401	0.39488468	1.06E-07	1.07E-05		1010	CHIC2	-3.443868	-0.35235703	0.000575287	0.01815963
257	UBAP1	5.3092422	0.22094122	1.12E-07	1.12E-05		1011	RACK1	-3.443958	-0.12590611	0.000575067	0.01815963
258	NECTIN1	5.3078985	0.49604484	1.13E-07	1.12E-05		1012	VEGFC	-3.4443471	-0.42328846	0.000574294	0.01815963
259	CTNNA1	5.2903833	0.20254546	1.24E-07	1.23E-05		1009	SP100	-3.4338772	-0.22366415	0.000596876	0.018695532
260	ARFGEF1	5.289454	0.27003795	1.25E-07	1.23E-05		1008	ZFP36	-3.4334495	-0.14907958	0.000597808	0.01870409
261	TNFRSF25	5.2740393	0.649684	1.36E-07	1.33E-05		1007	TMBIM1	-3.4299178	-0.9394219	0.000605844	0.018934636
262	DNAJC5	5.2693367	0.42176828	1.39E-07	1.36E-05		1006	INPP5D	-3.4254692	-0.55833876	0.000615714	0.019179726
263	RAB1A	5.265468	0.19735225	1.42E-07	1.39E-05		1005	AL645465.1	-3.4204218	-0.47149363	0.000627213	0.019516494
264	C1orf21	5.2564955	0.26051018	1.49E-07	1.45E-05		1004	TACC1	-3.4180903	-0.19778329	0.000632565	0.019618515
265	SULT2B1	5.2344275	0.84335	1.68E-07	1.62E-05		1003	KLF9	-3.4174256	-0.18374266	0.000634102	0.019644691
266	WDR47	5.215468	0.34092492	1.86E-07	1.79E-05		1002	NEK1	-3.41538	-0.29867715	0.000638889	0.019744181
267	RREB1	5.204244	0.31909457	1.98E-07	1.89E-05		1001	SERPINF1	-3.408373	-0.26841	0.000655503	0.020175573
268	PABPN1	5.2039294	0.36577693	1.98E-07	1.89E-05		999	AC084871.3	-3.4083698	-3.9581866	0.000657068	0.020179951
269	BARD1	5.1982713	0.3925338	2.04E-07	1.94E-05		1000	BMP3	-3.4083698	-3.9581866	0.000657068	0.020179951
270	PFDN2	5.1932335	0.2892861	2.10E-07	1.99E-05		998	AC020651.2	-3.3964024	-0.48758614	0.000684918	0.020899563
271	IL1RN	5.191877	0.507666	2.11E-07	2.00E-05		997	AKNA	-3.3950274	-0.4256959	0.000688301	0.020957729
272	BRWD3	5.184219	0.3167692	2.20E-07	2.08E-05		996	MED22	-3.3898926	-0.98159415	0.000701554	0.021292727
273	USP32	5.174527	0.2694854	2.32E-07	2.18E-05		995	SUPT16H	-3.386488	-0.2851007	0.000710043	0.021467131
274	RAB3IP	5.1641593	0.5526647	2.45E-07	2.29E-05		994	RBM38	-3.3846028	-0.8159652	0.000715183	0.021560798
275	TET3	5.1627803	0.2905083	2.47E-07	2.30E-05		993	KDM6B	-3.3808408	-0.23617455	0.000724795	0.021667883
276	RPS6KA3	5.1550493	0.22115125	2.57E-07	2.39E-05		991	PHACTR2	-3.3631587	-0.24893306	0.000772794	0.022867938
277	ADGRG6	5.151613	0.5464249	2.62E-07	2.42E-05		992	AP003096.1	-3.363868	-4.117286	0.000772655	0.022867938
278	WDFY2	5.1440797	0.2821273	2.73E-07	2.51E-05		990	TIPARP	-3.3574996	-0.18597709	0.000788764	0.023243568
279	PUM1	5.142396	0.2181985	2.75E-07	2.52E-05		989	UNC79	-3.3559783	-0.48947567	0.000793253	0.023327396
280	KIF13B	5.141812	0.27907348	2.76E-07	2.52E-05		988	NRN1	-3.3511949	-0.382607	0.000806971	0.023621117
281	NEDD4L	5.1351995	0.3001504	2.86E-07	2.60E-05		987	ACACB	-3.347912	-0.45544556	0.000816587	0.023865207
282	WAC	5.130297	0.16665311	2.93E-07	2.65E-05		986	LINC00467	-3.347016	-0.8247835	0.000819474	0.023903932
283	NPTN	5.130193	0.2462285	2.94E-07	2.65E-05		984	PAXIP1-AS1	-3.3454998	-0.7537885	0.000823843	0.023978492
284	PRKCI	5.124753	0.31868887	3.02E-07	2.72E-05		985	SON	-3.345585	-0.18769956	0.000823421	0.023978492
285	KRT10	5.1196175	0.34258217	3.11E-07	2.79E-05		983	STRADA	-3.3435588	-3.0262873	0.000830864	0.024129751
286	TGFA	5.118589	0.7353728	3.12E-07	2.80E-05		979	AUH	-3.339626	-0.21596916	0.000841283	0.024262126
287	C3orf52	5.107523	0.41391882	3.31E-07	2.95E-05		980	ZNF106	-3.339754	-0.2885443	0.000840908	0.024262126
288	CASP14	5.0896864	0.581017	3.64E-07	3.23E-05		981	IFITM1	-3.3399084	-0.22158377	0.000840426	0.024262126
289	UBE2Q2	5.0888724	0.29379717	3.65E-07	3.23E-05		982	IQCE	-3.3400502	-0.7344145	0.000840199	0.024262126
290	MAP3K20	5.083644	0.3358566	3.75E-07	3.31E-05		978	IER2	-3.3392448	-0.22042371	0.000842447	0.024271036
291	PISD	5.074162	0.36356696	3.95E-07	3.47E-05		977	ITGA10	-3.3328886	-0.7039516	0.000862067	0.024661014
292	TFG	5.064248	0.26991105	4.16E-07	3.63E-05		976	COTL1	-3.3261566	-0.39436305	0.00088299	0.025208734
293	SERPINB4	5.0458617	1.2528965	4.59E-07	3.99E-05		975	MAP1LC3B	-3.321305	-0.1814953	0.000898445	0.025568193
294	ADAM9	5.016482	0.26984903	5.33E-07	4.60E-05		974	GIMAP4	-3.3200912	-0.59253156	0.000902492	0.025636561
295	ANKRD50	5.01201	0.40474766	5.46E-07	4.69E-05		973	AL512380.2	-3.317403	-0.7559456	0.000911193	0.025832014
296	CAMK2D	5.0048466	0.21515532	5.66E-07	4.86E-05		972	CTSK	-3.3089685	-0.24314043	0.000938956	0.026539528
297	MBOAT2	4.998668	0.49247867	5.85E-07	5.00E-05		971	MAP3K14-AS1	-3.3088675	-1.7744787	0.000940147	0.026546752
298	ADIPOR1	4.9938917	0.4304356	6.00E-07	5.11E-05		969	NECTIN3	-3.3072064	-0.30998003	0.000944887	0.026627608
299	NOTCH2	4.991111	0.26225668	6.08E-07	5.16E-05		970	CPM	-3.30722	-0.39636546	0.000944884	0.026627608
300	CDS1	4.990821	0.57840997	6.09E-07	5.16E-05		968	CD247	-3.3035948	-0.43065658	0.000957169	0.026920247
301	OGA	4.989486	0.22133937	6.13E-07	5.18E-05		967	CYTIP	-3.3000119	-0.35612643	0.000969447	0.027184747
302	SH3BP2	4.9724083	0.39664212	6.70E-07	5.62E-05		966	DDX27	-3.2973375	-0.40677178	0.00097876	0.027391769
303	SMG1	4.9557395	0.23448436	7.30E-07	6.11E-05		965	AC099522.2	-3.2969213	-20.139	0.00098274	0.027449017
304	ARHGAP32	4.9551253	0.25653893	7.32E-07	6.11E-05		964	LINC00324	-3.2943258	-0.9335888	0.000989522	0.027611274
305	EXT1	4.9414167	0.21619892	7.85E-07	6.53E-05		963	ZNF117	-3.2919548	-0.7522556	0.000997728	0.027812891
306	ARAP2	4.931862	0.32887164	8.25E-07	6.82E-05		962	CCDC167	-3.286561	-0.65418005	0.001016987	0.028248331
307	HK1	4.9265966	0.30779877	8.47E-07	6.99E-05		961	GOT2	-3.2800138	-0.5676135	0.001040845	0.028816669
308	ZMYM2	4.917049	0.21533991	8.89E-07	7.32E-05		958	DNAH9	-3.276892	-0.7347732	0.001052514	0.028995812
309	S100A9	4.9152284	0.48965895	8.98E-07	7.36E-05		959	PRKRA	-3.2770362	-0.4546815	0.001051826	0.028995812
310	AC090114.3	4.907523	0.29954463	9.34E-07	7.63E-05		960	ABCA7	-3.2774892	-0.9036988	0.001050435	0.028995812
311	PKP3	4.895623	0.6822279	9.92E-07	8.08E-05		957	UGT3A1	-3.273515	-1.5674198	0.001065629	0.029246054
312	RNF149	4.895186	0.22483067	9.94E-07	8.08E-05		956	UQCR10	-3.2723618	-0.28504282	0.001069334	0.029319386
313	TBC1D2	4.893209	0.6821464	1.00E-06	8.15E-05		955	ECHDC1	-3.270371	-0.28260568	0.001076899	0.029441451
314	TGM1	4.8854995	0.9104197	1.05E-06	8.43E-05		953	BRCA2	-3.2690601	-0.43217388	0.001081947	0.029494218
315	UBE4B	4.8851123	0.30910364	1.05E-06	8.43E-05		954	AC004817.5	-3.269344	-1.3388239	0.001081493	0.029494218
316	DIP2A	4.877488	0.3485511	1.09E-06	8.74E-05		952	RTN1	-3.262884	-0.51019895	0.001105831	0.030116395
317	PATJ	4.8737183	0.30863076	1.11E-06	8.88E-05		951	ATP5F1E	-3.2588432	-0.210404	0.001121571	0.030457357
318	NOD2	4.8734107	0.7324698	1.11E-06	8.88E-05		949	PDZK1	-3.2529542	-0.98711157	0.001145362	0.030955306
319	SPAG9	4.872443	0.15362383	1.12E-06	8.89E-05		950	IL1R1	-3.2530353	-0.19664721	0.001144722	0.030955306
320	WDR26	4.871501	0.2810731	1.12E-06	8.91E-05		948	PPP1R16B	-3.2496471	-0.37216365	0.001158455	0.031249662
321	EMSY	4.8665333	0.26497906	1.15E-06	9.08E-05		946	IRAG2	-3.2454505	-0.48283428	0.001175683	0.031562959
322	DRAP1	4.8652167	0.34061643	1.16E-06	9.12E-05		947	CLP1	-3.24558	-0.779563	0.001175289	0.031562959
323	KIAA1328	4.854184	0.3466451	1.22E-06	9.61E-05		945	ZNF589	-3.2420626	-0.7237868	0.001189873	0.031794918
324	KLK11	4.847283	1.0073012	1.27E-06	9.94E-05		944	LINC02063	-3.241631	-2.2873335	0.00119322	0.031824442
325	NUMB	4.8448315	0.24647352	1.28E-06	0.000100206		943	DYNLT3	-3.238974	-0.55219567	0.001202701	0.032047171
326	TRPV3	4.841181	0.60525817	1.31E-06	0.00010168		940	DOCK11	-3.2375138	-0.3139361	0.00120879	0.032091121
327	GPI	4.8357534	0.42658445	1.34E-06	0.000104051		941	SSU72	-3.2378685	-0.34192425	0.001207309	0.032091121
328	GSDMC	4.8271456	0.53235525	1.40E-06	0.000108342		942	LAPTM5	-3.2380457	-0.59319323	0.001206618	0.032091121
329	AQP3	4.8242183	0.42799315	1.42E-06	0.000109631		939	AC093849.4	-3.2365236	-0.8067586	0.001213226	0.032146531
330	PTK2	4.814136	0.18458633	1.49E-06	0.000114971		938	UQCRQ	-3.235394	-0.31968707	0.001217833	0.0322385
331	TMCC3	4.8010616	0.45703074	1.60E-06	0.000122085		937	SUZ12P1	-3.2345672	-0.26619115	0.001221347	0.032301372
332	PFKFB4	4.7885394	0.6168409	1.70E-06	0.000128904		934	AC234775.3	-3.232828	-1.4613528	0.001229534	0.032367093
333	LIMA1	4.784475	0.28607365	1.73E-06	0.000130811		935	AC021351.1	-3.232828	-1.4613528	0.001229534	0.032367093
334	CWH43	4.7678013	0.89953417	1.88E-06	0.000141499		936	PSG1	-3.23364	-20.273293	0.001228323	0.032367093
335	PIK3CB	4.7606406	0.3082256	1.95E-06	0.000146062		933	EXOSC8	-3.2308187	-0.36430585	0.001237499	0.032516436
336	SLAIN2	4.742271	0.24279319	2.14E-06	0.000159079		931	NENF	-3.2294967	-0.2579915	0.001243193	0.032575566
337	KRT17	4.7402916	0.35587156	2.16E-06	0.000160224		932	H4C9	-3.2297938	-0.90791047	0.001242124	0.032575566
338	BMPR1A	4.7242293	0.33036327	2.33E-06	0.000172508		930	RBM25	-3.2276082	-0.14854543	0.001251395	0.03276022
339	SDCBP2	4.721662	0.4550385	2.36E-06	0.00017425		929	RAB11B	-3.2271647	-0.44974986	0.001253417	0.03278293
340	PICALM	4.712427	0.17300656	2.47E-06	0.000181351		928	MYBL1	-3.2268143	-0.57609826	0.001255	0.032794089
341	CDC42BPB	4.710575	0.2892944	2.50E-06	0.000182546		927	ISM1	-3.224422	-0.4359395	0.001265501	0.03300772
342	CTR9	4.707656	0.29985553	2.53E-06	0.000184227		926	CPSF2	-3.220102	-0.37855172	0.001284645	0.033360229
343	PPP2R5A	4.693835	0.30557474	2.71E-06	0.000196594		925	PLCXD2	-3.216203	-0.89369994	0.001302387	0.033740354
344	ZNF431	4.6892643	0.32868257	2.77E-06	0.00020053		924	NOL6	-3.215456	-0.827828	0.001305866	0.033781097
345	ZNF143	4.6778765	0.34312218	2.93E-06	0.000211426		923	SPDYE5	-3.2146714	-0.79845095	0.001309387	0.03384133
346	NFRKB	4.6712747	0.4099686	3.02E-06	0.000217485		920	CFD	-3.2137883	-0.1902833	0.001313154	0.033846204
347	ANKRD37	4.668032	0.4383103	3.07E-06	0.000220168		921	C14orf93	-3.214084	-1.1035261	0.001312452	0.033846204
348	FAM219A	4.6517034	0.44424924	3.33E-06	0.000237094		922	AP001631.2	-3.2142575	-0.72825223	0.001311213	0.033846204
349	SPRR1B	4.6480145	0.5406993	3.39E-06	0.000240768		918	ZMAT1	-3.2125647	-0.7739645	0.00131908	0.033937303
350	MPZL3	4.642484	0.33712915	3.48E-06	0.000246622		919	SBF2-AS1	-3.2126963	-0.727025	0.00131829	0.033937303
351	MREG	4.635495	0.54221576	3.60E-06	0.000254503		916	TNRC6C	-3.2102768	-0.25306153	0.001329316	0.034115198
352	MAL2	4.6278467	0.5314991	3.73E-06	0.000263401		917	ELOB	-3.2103128	-0.2842318	0.001329147	0.034115198
353	SMTN	4.599169	0.47975108	4.28E-06	0.000300844		915	AC064807.2	-3.2095616	-1.2534987	0.001333072	0.034173355
354	RBPJ	4.5836306	0.1983201	4.61E-06	0.000321583		914	SLC6A17	-3.2030942	-1.8189037	0.00136367	0.034800569
355	DLC1	4.5811167	0.17612146	4.67E-06	0.000324669		913	AC093909.4	-3.2013087	-2.2324762	0.001372877	0.035004054
356	SLC52A1	4.563732	1.8383456	5.08E-06	0.000352741		912	HIPK2	-3.2001524	-0.16323753	0.001376845	0.035073695
357	CNFN	4.5608726	1.3672028	5.15E-06	0.000356633		909	SAMD5	-3.1982453	-0.45779255	0.001386062	0.035200542
358	TIAM1	4.549266	0.271822	5.43E-06	0.000374158		910	KCTD19	-3.1983728	-1.9006283	0.001386786	0.035200542
359	PIAS1	4.5436096	0.21128422	5.58E-06	0.000383386		911	TMEM267	-3.1988182	-0.40518576	0.001383337	0.035200542
360	PELI1	4.538942	0.21327637	5.70E-06	0.000390066		908	SNX31	-3.1971774	-0.3780189	0.001391182	0.035211921
361	NUS1	4.5380545	0.3198313	5.73E-06	0.000390741		907	VTA1	-3.192022	-0.30168602	0.001416221	0.035660616
362	ARHGEF9	4.5375676	0.19491915	5.74E-06	0.000390741		906	CD8B	-3.190672	-1.0844603	0.001423083	0.035801633
363	VPS13D	4.5366735	0.24960323	5.77E-06	0.000391459		905	ZNF813	-3.1885233	-0.92546123	0.001433715	0.036032984
364	IQGAP1	4.535444	0.1664639	5.80E-06	0.00039279		904	RIPOR2	-3.1861203	-0.37269893	0.001445424	0.036171294
365	YWHAZ	4.5332246	0.19263378	5.86E-06	0.000395476		903	LYRM4	-3.18411	-0.25845653	0.001455432	0.036325643
366	BMPR1B	4.533025	0.40841886	5.87E-06	0.000395476		900	NXPE4	-3.182252	-1.1593671	0.001465325	0.036444346
367	RASAL2	4.5187035	0.21871467	6.28E-06	0.000421091		901	GAS1	-3.1823537	-0.5296433	0.001464426	0.036444346
368	RALGAPA1	4.5181346	0.21667908	6.29E-06	0.000421226		902	TMSB4X	-3.1827343	-0.14379129	0.001462346	0.036444346
369	PRDM10	4.510689	0.41992706	6.52E-06	0.000435276		899	POLR3GL	-3.1736965	-0.55495703	0.001508741	0.037425744
370	F2RL1	4.505687	0.6208731	6.68E-06	0.000444448		898	ADARB1	-3.166205	-0.2735443	0.001547996	0.038265717
371	SMPDL3A	4.5052795	0.5127317	6.69E-06	0.000444448		897	AL353796.1	-3.1657364	-1.6367716	0.001551542	0.038319981
372	NEK7	4.4982767	0.21025696	6.91E-06	0.00045709		896	MAFB	-3.1646523	-0.28410915	0.001556307	0.038404234
373	OLFM2	4.4929466	0.33985722	7.09E-06	0.000467593		895	ZFAS1	-3.1633341	-0.13022666	0.001563321	0.038543803
374	TMPRSS4	4.4879847	0.796262	7.26E-06	0.000475517		894	CHM	-3.1619813	-0.28160146	0.001570622	0.038656638
375	PPME1	4.4854555	0.35487327	7.34E-06	0.000478757		893	HORMAD1	-3.1596124	-1.4319284	0.001584348	0.038926955
376	MET	4.4824758	0.29065582	7.44E-06	0.000484348		892	GCC2	-3.158853	-0.23253314	0.001587541	0.038937978
377	TGM5	4.4816723	0.8834677	7.47E-06	0.000485404		891	ZCRB1	-3.1553645	-0.50433886	0.001606776	0.039375731
378	FGFBP1	4.472318	0.65526164	7.81E-06	0.000505813		890	FCER1G	-3.1498516	-0.7300871	0.001637522	0.04009379
379	HIPK1	4.46502	0.28884676	8.07E-06	0.000521712		889	NOSIP	-3.148115	-0.36923632	0.001647031	0.040257917
380	NPEPPSP1	4.4646606	0.46256545	8.09E-06	0.000521712		888	AC104574.2	-3.1475744	-0.7461827	0.001650471	0.040307285
381	IFNLR1	4.4408326	0.58949906	9.04E-06	0.00057762		887	LYZL2	-3.145055	-2.5103388	0.001666531	0.040559885
382	MAGI1	4.4376707	0.2577694	9.17E-06	0.000584691		886	AC084114.1	-3.1418025	-2.6984894	0.001685168	0.040978307
383	OSBPL2	4.428888	0.3874706	9.55E-06	0.000602248		885	AP001011.1	-3.1404076	-0.54056877	0.001691166	0.041088964
384	AP3S1	4.421454	0.27265996	9.88E-06	0.000621893		884	XBP1	-3.1360745	-0.17390072	0.001716079	0.041551956
385	ENO2	4.418507	0.46473846	1.00E-05	0.000627693		883	CHPT1	-3.1355643	-0.31266746	0.001719093	0.041589437
386	BHLHE40	4.411364	0.23268065	1.04E-05	0.000647235		882	CIR1	-3.1338456	-0.22148457	0.001729166	0.041797502
387	KRT16	4.4062414	0.39659426	1.06E-05	0.000661267		881	RRP7A	-3.1307492	-0.604097	0.001747641	0.042207891
388	ATP2C2	4.390687	0.5806856	1.14E-05	0.000704267		880	PTGES	-3.1298652	-0.2912578	0.001752771	0.042260109
389	PRKD2	4.3868136	0.5770402	1.16E-05	0.000713912		879	ETS1	-3.1294987	-0.17717722	0.001754918	0.042275948
390	GLRX3	4.3691816	0.25052536	1.26E-05	0.000767642		878	TM9SF4	-3.129023	-0.30745602	0.00175781	0.042309704
391	KIAA1671	4.366997	0.28162995	1.27E-05	0.000773057		877	ZP3	-3.1278536	-0.7840629	0.001765011	0.042447028
392	ANGPTL4	4.350821	0.4049441	1.37E-05	0.000830606		876	ANO3	-3.126246	-0.6443041	0.001774856	0.042597819
393	PHLDB2	4.338577	0.23083353	1.44E-05	0.000872411		875	AC093829.1	-3.1246564	-1.1195853	0.001784602	0.042773162
394	RTN4	4.3355136	0.1499329	1.47E-05	0.000882742		874	KRT15	-3.1233115	-0.6539093	0.001792457	0.042925194
395	LMTK2	4.333611	0.2904215	1.48E-05	0.000888544		873	ALDH8A1	-3.122224	-0.92699546	0.001799107	0.043048098
396	SETD5	4.3329678	0.18361923	1.48E-05	0.000889222		872	FMN1	-3.1207206	-0.39485642	0.001808098	0.043226795
397	FRYL	4.3251505	0.18908574	1.54E-05	0.000915502		871	LINC01429	-3.1198783	-0.917418	0.001813539	0.043320386
398	AC004830.2	4.3245144	3.8564265	1.55E-05	0.000919614		870	RNASET2	-3.116945	-1.00024	0.001831657	0.043679621
399	LIPM	4.323966	1.2560871	1.55E-05	0.000919614		869	SPARCL1	-3.116359	-0.22755474	0.001835	0.043722623
400	RNF185	4.312294	0.37585396	1.63E-05	0.000954373		868	TSPYL2	-3.115989	-0.23904349	0.001837296	0.043740598
401	EPN2	4.296214	0.32927856	1.75E-05	0.001021915		867	IMP4	-3.112204	-0.3898478	0.001861069	0.044228029
402	CTTNBP2NL	4.2905784	0.23902464	1.79E-05	0.001043795		866	AC008695.1	-3.1113336	-0.8111913	0.001867008	0.044299287
403	C15orf41	4.2901087	0.5387484	1.80E-05	0.001044057		865	RAB26	-3.1084874	-0.6549592	0.001884857	0.044648143
404	TRAF6	4.2756104	0.34693298	1.92E-05	0.001107395		864	ZADH2	-3.1054065	-0.42942068	0.001904327	0.045071721
405	SERPINB7	4.2717185	0.8575158	1.95E-05	0.001122814		862	MIS18A	-3.1019287	-0.7829991	0.001927146	0.045521103
406	KDM5C	4.263131	0.33922234	2.03E-05	0.001159163		863	RTN4R	-3.1021326	-1.3541136	0.001926327	0.045521103
407	ACTN4	4.2601466	0.24171354	2.06E-05	0.001172348		860	TF	-3.1003845	-1.901415	0.001938082	0.045680149
408	DSC2	4.2561235	0.3862545	2.09E-05	0.001186548		861	AC111000.4	-3.1003845	-1.901415	0.001938082	0.045680149
409	DNAJC1	4.254026	0.22249238	2.11E-05	0.001192855		857	GAS5	-3.0991058	-0.13732223	0.001945197	0.045696034
410	NTRK2	4.252831	0.23374139	2.13E-05	0.001196823		858	SAP18	-3.0992312	-0.16719423	0.001944377	0.045696034
411	GK	4.2478194	0.3435266	2.17E-05	0.001216527		859	ARIH2OS	-3.0992873	-1.23033	0.001944588	0.045696034
412	LAMP1	4.2464185	0.25162348	2.19E-05	0.00121946		856	FTH1P5	-3.0970035	-0.26572725	0.001959051	0.04590748
413	LY6D	4.2441626	0.5710527	2.21E-05	0.001227309		855	RNF20	-3.0965166	-0.47136047	0.001962389	0.045943535
414	EEF1DP5	4.2431498	0.7532174	2.22E-05	0.001230677		853	LYRM2	-3.0943792	-0.7187695	0.001976616	0.046090712
415	AC114801.3	4.2422686	3.7761216	2.24E-05	0.001236587		854	ATF7IP	-3.094508	-0.2081016	0.001975582	0.046090712
416	AC004980.1	4.2400875	0.22960724	2.25E-05	0.001239707		849	TMEM72-AS1	-3.0928981	-0.7971889	0.00198659	0.046192893
417	GFPT1	4.23945	0.24578148	2.26E-05	0.001239747		850	ACSM2A	-3.0931582	-3.1172163	0.001987509	0.046192893
418	TEAD3	4.226017	0.4673771	2.40E-05	0.00130709		851	DNM1P41	-3.0934741	-2.1883347	0.001984494	0.046192893
419	UBE2D3	4.220954	0.149046	2.45E-05	0.001334035		852	Z94721.2	-3.0934741	-2.1883347	0.001984494	0.046192893
420	CAMSAP2	4.199764	0.2158597	2.69E-05	0.001459354		848	SOAT1	-3.0913844	-0.23942599	0.001996492	0.046363712
421	FAT2	4.1984534	0.47988766	2.71E-05	0.00146251		847	ADAMTSL4	-3.0913358	-2.1398964	0.001998673	0.046376403
422	TRIO	4.197355	0.17297262	2.72E-05	0.001466602		846	AP002748.4	-3.090419	-2.338061	0.002005073	0.046448938
423	MED14	4.190035	0.3135966	2.81E-05	0.001511463		845	VEZF1	-3.0877492	-0.2997546	0.002021069	0.046781327
424	ALOX12B	4.1826878	1.0243723	2.90E-05	0.00155388		844	ARHGAP24	-3.0839334	-0.19921778	0.00204711	0.047306912
425	ERC1	4.180595	0.16539352	2.93E-05	0.00156104		842	KYNU	-3.0833485	-0.45631593	0.002051189	0.047324089
426	ANKLE2	4.175484	0.24464582	2.99E-05	0.001590515		843	AC244669.1	-3.0836275	-1.6489022	0.002050437	0.047324089
427	IARS1	4.1744065	0.2346344	3.01E-05	0.001595074		841	RBMS2	-3.0818624	-0.30202648	0.002061459	0.047522403
428	SLC22A23	4.17117	0.31116953	3.05E-05	0.00161496		839	SEC62	-3.0811636	-0.16006924	0.002066237	0.047555294
429	CCDC186	4.1699324	0.2629057	3.07E-05	0.001620601		840	CASP8	-3.0812917	-0.3875534	0.002065407	0.047555294
430	RPN2	4.168534	0.299409	3.09E-05	0.001624544		838	PSMA1	-3.078827	-0.40917954	0.00208258	0.04779938
431	PTPRA	4.1676435	0.19468747	3.10E-05	0.001627807		837	DAB2	-3.0779111	-0.31395364	0.00208893	0.047883396
432	CDK9	4.1662955	0.5681451	3.12E-05	0.001634825		836	HLA-DPB1	-3.0766978	-0.40991795	0.002097516	0.047963987
433	KDM1B	4.165299	0.2884504	3.13E-05	0.001638603		835	RPL13AP23	-3.0757813	-2.8562238	0.002106356	0.04812735
434	ATP11B	4.1621594	0.20838	3.17E-05	0.001652103		834	AC012349.1	-3.0703337	-2.2000217	0.002144718	0.048807393
435	LMO7	4.1615567	0.5335911	3.18E-05	0.001653781		833	EFCAB10	-3.0692558	-0.558806	0.002150484	0.048899378
436	CDYL	4.151962	0.22392909	3.32E-05	0.001714785		831	FAM102B	-3.0677702	-0.41256875	0.002161177	0.048907392
437	TOP2B	4.143579	0.21492243	3.44E-05	0.001772173		832	ADAMTS5	-3.0682268	-0.5423244	0.002158008	0.048907392
438	POF1B	4.142301	0.51129365	3.46E-05	0.001778102		830	TNFRSF1B	-3.0673223	-0.37637416	0.002164377	0.048940791
439	DNAJB6	4.1419783	0.21770988	3.46E-05	0.001778102		829	TLN2	-3.0661793	-0.2998627	0.00217263	0.04904923
440	CHSY1	4.13554	0.23261069	3.56E-05	0.001818777		828	SAMSN1	-3.0646806	-0.2935027	0.002183504	0.049184117
441	USP9X	4.129201	0.16394514	3.66E-05	0.001862857		827	MECP2	-3.0630221	-0.20790932	0.00219562	0.049411033
442	GLS	4.1214867	0.22031012	3.79E-05	0.001919406		826	UBE2Q1	-3.0612245	-0.45984572	0.002208975	0.049593594
443	PTGS1	4.120892	0.79804647	3.80E-05	0.001921688		824	TOR1A	-3.0581863	-0.62770754	0.002231497	0.049921485
444	RAB14	4.113587	0.24453953	3.92E-05	0.001979191		825	POLR1E	-3.05852	-0.45800036	0.002229003	0.049921485
445	SMARCA4	4.106318	0.37357283	4.04E-05	0.002038808
446	SCO1	4.0974717	0.68784344	4.20E-05	0.002115195
447	MAP3K9	4.0949154	0.4529996	4.25E-05	0.00213426
448	ZDHHC21	4.0912004	0.49555773	4.32E-05	0.002165034
449	SDR9C7	4.083234	1.5875682	4.48E-05	0.002239829
450	PARD6B	4.0749626	0.3752928	4.63E-05	0.002313108
451	CMAS	4.069613	0.4610105	4.74E-05	0.002358549
452	AC092809.2	4.064002	1.4479403	4.86E-05	0.002415497
453	GPBP1	4.0606923	0.1406836	4.92E-05	0.002441572
454	USP53	4.0583663	0.19396642	4.97E-05	0.002461699
455	PPP2R2D	4.052435	0.2534569	5.10E-05	0.002520551
456	IGF1R	4.0510297	0.1888551	5.13E-05	0.002531241
457	KREMEN1	4.047884	0.514017	5.20E-05	0.002552459
458	KIF5C	4.03988	0.7140785	5.38E-05	0.002637044
459	RIOK3	4.033734	0.20099874	5.52E-05	0.002701383
460	TSPAN5	4.0313687	0.2939804	5.58E-05	0.002723988
461	ACACA	4.0180173	0.3110045	5.90E-05	0.002868009
462	AOPEP	4.0174627	0.20590644	5.92E-05	0.002869783
463	BRS3	4.01102	3.6544313	6.10E-05	0.002951352
464	TNFRSF11A	4.008241	0.73886174	6.15E-05	0.002969985
465	KCTD9	4.00765	0.23044267	6.17E-05	0.002971179
466	BRD7	4.0066457	0.30672014	6.19E-05	0.002978795
467	MARCHF5	4.001974	0.24326266	6.32E-05	0.003022734
468	VPS13A	3.999589	0.20998123	6.38E-05	0.003048189
469	ATL2	3.998839	0.22927661	6.40E-05	0.003049335
470	UGCG	3.9931736	0.15872076	6.56E-05	0.003115991
471	MAP4	3.9919627	0.1678041	6.59E-05	0.003126698
472	GNA11	3.990136	0.6846449	6.64E-05	0.00314696
473	AGFG1	3.9882987	0.20635222	6.69E-05	0.00316456
474	MYO1B	3.9871228	0.21419442	6.72E-05	0.003169879
475	FMR1	3.9867306	0.29822227	6.74E-05	0.003169956
476	TANC1	3.983387	0.20309977	6.83E-05	0.003209414
477	PPP6R3	3.9824426	0.14698717	6.86E-05	0.003216848
478	RAB7A	3.9784842	0.14698915	6.97E-05	0.003265398
479	TMEM165	3.9715161	0.20672359	7.18E-05	0.003356849
480	PRSS8	3.9706929	0.8190785	7.21E-05	0.003364391
481	PHIP	3.9689884	0.20330799	7.26E-05	0.003381451
482	NT5C2	3.9637947	0.23355296	7.42E-05	0.00345012
483	COG3	3.9626942	0.34629732	7.45E-05	0.003460663
484	ILRUN	3.960748	0.22084342	7.51E-05	0.003471646
485	CARD14	3.9557252	0.57595265	7.67E-05	0.003534597
486	TENT2	3.9511354	0.20257592	7.82E-05	0.003596325
487	RHCG	3.9490469	0.5662888	7.89E-05	0.0036223
488	TEX2	3.9457645	0.3700859	8.00E-05	0.00366021
489	IFNGR2	3.942393	0.32230213	8.11E-05	0.003694095
490	P4HA1	3.922574	0.19590576	8.81E-05	0.003991896
491	AC004556.3	3.9204183	1.1371628	8.89E-05	0.004017586
492	ADGRF4	3.9190063	0.52991474	8.94E-05	0.004032662
493	TUT7	3.9178565	0.22222559	8.98E-05	0.004044894
494	GAN	3.915156	0.26861158	9.08E-05	0.004077437
495	BPNT2	3.9134755	0.29872608	9.14E-05	0.004099495
496	FBLIM1	3.9128864	0.4558648	9.17E-05	0.004103261
497	C11orf80	3.9118304	0.3046506	9.21E-05	0.004114485
498	VDAC2	3.911385	0.28401807	9.22E-05	0.004115638
499	PTGES3	3.9099994	0.16431618	9.28E-05	0.004132637
500	RALBP1	3.9069052	0.22455947	9.40E-05	0.00417277
501	TNPO3	3.9020915	0.2532907	9.58E-05	0.004249879
502	TMEM159	3.9011462	0.2876782	9.62E-05	0.004259963
503	FAM210A	3.8968534	0.3279694	9.79E-05	0.004329278
504	SPINT1	3.8835614	0.5457265	0.000103461	0.004551978
505	RAB21	3.8801713	0.15789568	0.000104897	0.004600866
506	LRCH1	3.8767498	0.19365163	0.000106382	0.00465162
507	MLF2	3.873648	0.35304973	0.000107749	0.004696942
508	ARID4B	3.8713443	0.13675639	0.000108765	0.004733937
509	SMG7	3.8685038	0.22957902	0.000110039	0.004782075
510	ECPAS	3.864614	0.1757012	0.000111805	0.004843963
511	ZFYVE9	3.8636484	0.27276042	0.00011225	0.00485584
512	GLTP	3.8608963	0.30105972	0.000113525	0.004903505
513	GTF2F2	3.8599846	0.23428945	0.000113944	0.004914126
514	KTN1	3.8538008	0.15533613	0.000116856	0.005032072
515	FAM13A	3.8532312	0.20017448	0.00011713	0.005036217
516	CLDN16	3.848434	0.55072993	0.00011946	0.005121577
517	RAB22A	3.848372	0.25418705	0.000119476	0.005121577
518	CRACDL	3.847858	0.80925536	0.000119776	0.005126684
519	NUP153	3.8460393	0.16318853	0.000120614	0.005148784
520	TEX10	3.8459618	0.26243135	0.000120655	0.005148784
521	AMN1	3.841439	0.4476623	0.00012291	0.005221486
522	ARRDC4	3.8405962	0.4067148	0.000123328	0.005231381
523	RHBDF1	3.8342903	0.55185163	0.000126544	0.005343863
524	GLUD1	3.8333585	0.19769464	0.000127001	0.005355187
525	CASK	3.8323019	0.17750332	0.000127546	0.005370191
526	GNB1	3.831773	0.15876748	0.00012782	0.005373757
527	PDIA6	3.8291051	0.22186738	0.000129215	0.005424336
528	WWC1	3.8270216	0.38360333	0.000130319	0.005457292
529	ZC3H15	3.8255618	0.20020387	0.000131083	0.005478468
530	N4BP1	3.823432	0.29354084	0.000132223	0.005517966
531	LMAN1	3.8211153	0.21049438	0.000133469	0.005561797
532	SLC2A1-AS1	3.8127875	0.64877295	0.000138077	0.005745383
533	RTCB	3.8094358	0.27511507	0.000139928	0.005813859
534	TEAD1	3.7953334	0.20272797	0.000148114	0.00610266
535	FBXO11	3.7952397	0.15323696	0.000148169	0.00610266
536	PPFIBP2	3.7903457	0.30597264	0.000151122	0.006215282
537	MED15	3.7864048	0.24475418	0.000153532	0.006294813
538	ESYT2	3.783942	0.17086357	0.000155055	0.006331161
539	TMEM131	3.7770228	0.1910956	0.000159421	0.006481458
540	AL731533.3	3.773289	3.3939664	0.00016231	0.00658006
541	SRPK2	3.7670197	0.17633362	0.000165936	0.006707862
542	AMPD3	3.763735	0.27334386	0.000168131	0.006786948
543	PPTC7	3.7616394	0.1916818	0.000169544	0.006834256
544	IGFBP3	3.7563896	0.2815022	0.000173138	0.006952335
545	WNT3	3.7532458	0.7375337	0.000175346	0.007028192
546	PSMD1	3.7480874	0.25081858	0.000178963	0.007145577
547	SUZ12	3.7479885	0.22346109	0.00017903	0.007145577
548	CCNL1	3.7465115	0.1661375	0.000180084	0.007165984
549	ENAH	3.745969	0.19878569	0.000180474	0.007165984
550	NBPF14	3.7439303	0.34051305	0.000181953	0.007201497
551	PLEKHF2	3.7312977	0.31400228	0.00019131	0.007550744
552	EVI5	3.7303207	0.19872567	0.000192048	0.007569374
553	ASAP2	3.72756	0.25238678	0.000194165	0.007642179
554	NEDD4	3.7162342	0.25604102	0.000203068	0.007937535
555	SNX29	3.7128859	0.280017	0.000205767	0.008031975
556	RUFY3	3.7108424	0.2412068	0.000207433	0.008074801
557	YTHDC1	3.7069106	0.14574331	0.000210673	0.008189677
558	VEZT	3.702737	0.19986303	0.000214166	0.008302752
559	MEF2A	3.7002597	0.14986677	0.000216265	0.008349887
560	AL161636.1	3.7001114	1.8132964	0.000216608	0.008351759
561	CSTA	3.6972795	0.50946194	0.000218849	0.008426727
562	DNAJB11	3.695118	0.41866887	0.000220697	0.008474895
563	MINK1	3.6934772	0.30912125	0.000222119	0.008506479
564	TAF13	3.6907823	0.3268793	0.000224488	0.008574035
565	GRB7	3.6896982	0.41609728	0.000225448	0.00859915
566	ITGB5	3.6856492	0.24769376	0.000229051	0.008701485
567	MAPKBP1	3.6831	0.28513303	0.00023135	0.008765371
568	HLA-G	3.6820269	0.8373894	0.00023241	0.008793788
569	ST3GAL6	3.6768563	0.27295375	0.000237081	0.008946661
570	SUSD1	3.6675718	0.40506223	0.000245853	0.009228602
571	ANKRD17	3.6634283	0.14894113	0.000249848	0.009353824
572	ANO10	3.6616478	0.33716494	0.000251603	0.009407098
573	AL133412.1	3.6583385	2.6804051	0.000255415	0.009524528
574	FAM133A	3.6453528	0.9281057	0.000268169	0.009899313
575	SCNN1A	3.6452107	0.5997154	0.000268256	0.009899313
576	SGPP2	3.6401699	0.44915506	0.000273539	0.010068075
577	NUP50	3.639075	0.26367185	0.000274682	0.010097061
578	HLA-E	3.636029	0.12585859	0.000277941	0.01019045
579	ARIH1	3.6339371	0.12483576	0.000280202	0.010260093
580	RANBP9	3.6065679	0.18229577	0.000311435	0.01127283
581	DCAF5	3.6043487	0.21776265	0.000314105	0.011355008
582	EMC2	3.6033995	0.29948795	0.000315261	0.011371947
583	ATPAF2	3.6016803	0.9966038	0.000317526	0.011430075
584	CYLD	3.5954225	0.17029499	0.000325062	0.011676709
585	CERS6	3.592967	0.24814142	0.000328143	0.011772507
586	TMOD3	3.5920818	0.17434151	0.00032926	0.011797636
587	ALOXE3	3.591643	0.8028685	0.000329931	0.011806782
588	ITGAV	3.5898533	0.19503365	0.000332081	0.011868756
589	COP1	3.5854208	0.15966591	0.000337768	0.012026559
590	BACH1	3.5843036	0.17597958	0.000339213	0.012049032
591	PAFAH1B1	3.5814514	0.15888567	0.000342936	0.012154637
592	AC116535.1	3.5788386	1.9908087	0.000346798	0.012271113
593	HCCS	3.5757809	0.8175521	0.000350555	0.012388589
594	LEMD3	3.5701425	0.2186178	0.000358073	0.012638567
595	PGM5P4-AS1	3.5693066	20.462912	0.000360503	0.012697344
596	KRT78	3.5683353	0.88483965	0.000360634	0.012697344
597	ADGRF2	3.5668354	1.053764	0.00036276	0.012743203
598	TOM1L2	3.566253	0.25655434	0.000363423	0.01274812
599	DOCK9	3.5627258	0.18215008	0.000368334	0.012856822
600	SERINC2	3.5612922	0.46050093	0.000370371	0.012912034
601	PCMTD1	3.5598717	0.17849112	0.000372359	0.012949531
602	PGLYRP4	3.5594435	1.1875333	0.000373191	0.012962559
603	HSPH1	3.5577173	0.19192587	0.000375422	0.013024126
604	KIF1B	3.5547671	0.1552271	0.000379654	0.013154864
605	C11orf49	3.553839	0.24464905	0.000381002	0.013185451
606	ZNF398	3.549425	0.3523902	0.000387452	0.013359782
607	RNF10	3.5428016	0.19047469	0.000397287	0.013665717
608	UBR4	3.5386531	0.20389415	0.000403577	0.013848483
609	SCEL	3.5376253	0.7142296	0.000405258	0.013889402
610	FBXO22	3.5337915	0.36369705	0.000411081	0.014038085
611	PTPN3	3.5315497	0.40931758	0.000414579	0.014117261
612	AC008781.1	3.5265272	20.582184	0.000423944	0.014339296
613	TSPYL4	3.5259714	0.56811994	0.000423434	0.014339157
614	BTBD9	3.5159867	0.18599756	0.000439614	0.014793619
615	LDLR	3.5156925	0.3463456	0.000440117	0.014793619
616	DUSP7	3.5093908	0.49463707	0.000450695	0.015082326
617	LSM12	3.5089087	0.34439605	0.000451481	0.015090857
618	MALRD1	3.5078952	0.5316717	0.000453235	0.015131645
619	AC016721.1	3.50525	3.3294559	0.000458778	0.015298703
620	SLC9B1P2	3.5034456	3.2822006	0.00046186	0.015365388
621	KIF1A	3.5024996	1.1179242	0.000462815	0.015379129
622	VN2R3P	3.497512	0.3808043	0.000471208	0.015639694
623	ZDHHC3	3.4966648	0.3307625	0.000472703	0.015652716
624	PRRG4	3.4959803	0.33119264	0.000473904	0.015665903
625	PPP4R2	3.4958057	0.1858111	0.000474206	0.015665903
626	LIN54	3.4937208	0.3400288	0.000477945	0.015771065
627	AC023669.1	3.4891944	2.001528	0.00048667	0.016003144
628	SPRR2E	3.488387	1.5424576	0.000487996	0.016009668
629	NLRX1	3.4876287	1.0953376	0.000489147	0.016028872
630	SYNJ2	3.4834127	0.22256619	0.000496692	0.016238621
631	CD99P1	3.4780571	0.40009046	0.000506763	0.016510805
632	RNF39	3.4743624	0.61101156	0.000513779	0.016674759
633	MAP7	3.4739547	0.24942611	0.000514514	0.016674759
634	ASMT	3.465073	1.911209	0.000532516	0.017152938
635	WIPF2	3.460264	0.19061154	0.000541374	0.017379093
636	ZNF710	3.4568977	0.4386134	0.000548222	0.017523499
637	PRR7	3.4568665	0.74310195	0.000548351	0.017523499
638	NOC2L	3.456455	1.090265	0.000549314	0.017523499
639	COMMD1	3.4562235	0.2839791	0.000549578	0.017523499
640	SSBP2	3.4399881	0.14255363	0.000583562	0.018400356
641	CDC27	3.438908	0.19875385	0.000585909	0.01845196
642	UBA2	3.4383721	0.1732781	0.000587053	0.01845196
643	PIP5K1A	3.4383276	0.19741507	0.000587149	0.01845196
644	MYO10	3.4379463	0.19316141	0.000587979	0.018457583
645	ANKRD20A7P	3.434968	0.4896654	0.000594497	0.0186416
646	THOC2	3.4291995	0.17233951	0.000607239	0.018957331
647	FNBP1L	3.4280002	0.20505783	0.00060993	0.019020427
648	PDRG1	3.4197588	0.57617897	0.000628767	0.01954343
649	ELOVL4	3.419077	0.44697997	0.000630305	0.019569802
650	CD24	3.4158664	0.5335106	0.000637808	0.019737975
651	CORO1C	3.4151504	0.18089814	0.000639414	0.019744181
652	METAP1	3.4147975	0.28557944	0.00064025	0.019744181
653	AK4	3.4145696	0.33664697	0.000640792	0.019744181
654	AL390726.5	3.4067755	1.574147	0.000659994	0.020247911
655	PTK7	3.406154	0.359258	0.000660861	0.0202526
656	STK24	3.4049833	0.17814052	0.000663677	0.020316974
657	APELA	3.4017076	1.3432388	0.000672067	0.020551642
658	TANC2	3.4003592	0.3104944	0.000675005	0.020619266
659	CLCA2	3.3954904	0.88551486	0.00068733	0.020950632
660	PIK3C2A	3.393787	0.19973695	0.000691388	0.021029173
661	TMEM259	3.3899095	0.39898583	0.000701276	0.021292727
662	METTL22	3.3874526	0.4835925	0.000707598	0.021453232
663	HSPB3	3.3868337	2.311314	0.000710247	0.021467131
664	MIER3	3.3863804	0.41026124	0.000710326	0.021467131
665	LINC00504	3.3848205	0.5946839	0.00071444	0.021560798
666	HLA-A	3.384299	0.13632052	0.000715705	0.021560798
667	INTS6	3.3838465	0.18271059	0.000716888	0.021573527
668	ROBO1	3.3834095	0.1804821	0.000718028	0.021584941
669	LGR4	3.38265	0.28723016	0.000720024	0.021604668
670	SDC1	3.3825033	0.34208974	0.000720426	0.021604668
671	OTUD7B	3.3822858	0.21531464	0.000720968	0.021604668
672	CUL3	3.3818464	0.14762203	0.00072212	0.021616364
673	ASCC3	3.3806129	0.1984557	0.000725368	0.021667883
674	POU2F3	3.3784149	0.41716632	0.000731228	0.021819969
675	NPAS2	3.3774989	0.25807938	0.000733629	0.021868621
676	FAM110B	3.376882	0.26231882	0.000735299	0.021895406
677	LINC00511	3.3739047	0.2511695	0.000743272	0.0221096
678	OCLN	3.36637	0.45167387	0.000763873	0.022698634
679	CDK8	3.3642385	0.1995432	0.000769769	0.022834951
680	DNM3	3.3641331	0.2614131	0.00077007	0.022834951
681	LINC01993	3.360573	0.7821692	0.000780176	0.023062316
682	NOTCH3	3.3589966	0.33099982	0.000784521	0.023166644
683	ARHGAP29	3.358263	0.2446044	0.000786606	0.023204058
684	SLC35F2	3.356344	0.2373449	0.000792067	0.023316677
685	RNMT	3.3555613	0.22439104	0.000794315	0.02333443
686	FGFR4	3.354739	3.4068246	0.000798362	0.023429078
687	KIAA1217	3.3533514	0.2045809	0.000800679	0.0234728
688	ARHGAP5	3.3510323	0.21881224	0.000807403	0.023621117
689	UBN2	3.346875	0.20114313	0.000819597	0.023903932
690	SNAPC3	3.3447917	0.3918275	0.000825824	0.024011513
691	ADM	3.342842	0.21677703	0.000831591	0.024129751
692	RNF152	3.3405013	0.23824403	0.000838628	0.024262126
693	FAM83C	3.3400257	0.8429033	0.000840223	0.024262126
694	PLEKHA1	3.3375955	0.19968022	0.000847442	0.024390173
695	RAPGEF2	3.3359165	0.14617136	0.000852562	0.024512657
696	DNMBP	3.3345563	0.21680555	0.000856748	0.0246081
697	ATXN2	3.3340185	0.17265546	0.000858396	0.024624709
698	RPS16P9	3.33374	1.1407332	0.000859626	0.024624709
699	NMD3	3.3335273	0.25793576	0.00085993	0.024624709
700	AL669831.3	3.332296	0.20350328	0.000863734	0.024683818
701	LINC02679	3.3256664	3.5215526	0.000886436	0.025281675
702	UBE2R2	3.3239694	0.15342706	0.000889908	0.025355237
703	HEPHL1	3.3211148	0.6164645	0.000899184	0.025568193
704	FAM25G	3.3191714	20.158207	0.000907803	0.025761645
705	FAM13C	3.313355	0.2826859	0.000924353	0.026178926
706	ARNTL2	3.3104327	0.332238	0.000934086	0.026428219
707	MIR222HG	3.303777	0.22296317	0.000956495	0.026920247
708	PKD2L1	3.3021033	1.7394576	0.000963014	0.027057823
709	DDX47	3.3009832	1.6132795	0.00096677	0.027136492
710	ZFAND6	3.2974977	0.17370827	0.000978122	0.027391769
711	PDE8A	3.2967331	0.17055254	0.000980783	0.027421341
712	SLK	3.2911384	0.15141311	0.00100048	0.027862232
713	HNRNPM	3.2890487	0.15327363	0.00100793	0.028042206
714	ALPK1	3.2864518	0.4143463	0.00101733	0.028248331
715	SLC9A5	3.2842348	1.4713246	0.001026192	0.028466547
716	NDRG4	3.281169	0.41678298	0.001036517	0.028724871
717	EIF4G3	3.2793036	0.16728172	0.00104337	0.028858426
718	NEIL3	3.2775826	20.233002	0.001052483	0.028995812
719	TRPC4AP	3.2765882	0.18999277	0.001053446	0.028995812
720	AL360015.1	3.2757294	1.0399684	0.001056895	0.029062561
721	SH3PXD2A	3.274046	0.1770028	0.001062963	0.02920112
722	HMBOX1	3.271564	0.17904115	0.001072328	0.0293731
723	TMEM154	3.2706559	0.321481	0.001075796	0.029439667
724	NECTIN2	3.2692	0.28556815	0.001081342	0.029494218
725	SCARB1	3.261275	0.33054298	0.001112002	0.030255399
726	U2SURP	3.2599306	0.16973706	0.001117258	0.030369303
727	LINC01846	3.2571332	0.60989857	0.001128443	0.030614681
728	CDON	3.256642	0.30821735	0.001130286	0.030635385
729	RBM17	3.2539275	0.21946771	0.001141123	0.030899611
730	UBE2E2-AS1	3.2515142	3.261931	0.001152903	0.031129469
731	CNOT4	3.2485843	0.13791375	0.001162746	0.031335605
732	LINC01992	3.2474663	1.4157999	0.001168204	0.031435064
733	NBAS	3.2471442	0.19238324	0.001168652	0.031435064
734	ACVR1B	3.2451797	0.25137904	0.001176743	0.031562959
735	BTBD3	3.243868	0.37776956	0.00118217	0.031678574
736	PTPRF	3.242733	0.34084103	0.001186899	0.031775297
737	XRN2	3.2424467	0.16592388	0.001188063	0.031776485
738	CHMP2B	3.241663	0.19610429	0.001191337	0.031804109
739	AC112178.1	3.2379818	3.2123768	0.001208873	0.032091121
740	ZNF574	3.237094	0.5047943	0.001210671	0.0321088
741	GPR107	3.2340662	0.25765148	0.001223475	0.032327536
742	FSCN1	3.233616	0.35354483	0.001225411	0.032348564
743	GOLGA6L9	3.2316833	1.234401	0.001234242	0.032460918
744	NFKB1	3.2304757	0.1309623	0.00123891	0.032523389
745	BX664718.2	3.226469	0.8749712	0.001256676	0.03280769
746	XPR1	3.2230403	0.17945927	0.0012715	0.033133733
747	CYP3A5	3.222022	0.4018831	0.001276079	0.033222533
748	ZNF430	3.221522	0.25590625	0.001278268	0.03324903
749	AC090004.1	3.220466	3.0526228	0.001284894	0.033360229
750	CLIP1	3.2190015	0.15803184	0.001289531	0.033450003
751	GMCL1	3.2159984	0.25074473	0.001303102	0.033740354
752	SNX13	3.2102087	0.18114288	0.001329601	0.034115198
753	NGLY1	3.2067957	0.24265917	0.001345489	0.034460537
754	LINC00958	3.20492	0.5292711	0.001354493	0.034659876
755	SPATS2	3.2045207	0.20667394	0.001356146	0.034668734
756	WWP1	3.2042768	0.20653099	0.001357283	0.034668734
757	DHX15	3.1984055	0.16824397	0.001385206	0.035200542
758	EXOC1	3.1974227	0.28947285	0.001389962	0.035211921
759	IGSF8	3.1969962	0.7230416	0.001392197	0.035211921
760	ORC4	3.196988	0.26406327	0.001392053	0.035211921
761	BX276092.7	3.1944315	1.2609388	0.001404883	0.035501119
762	PDS5A	3.1930466	0.13478428	0.001411148	0.035621399
763	HSPA4	3.1928418	0.19862197	0.001412153	0.035621399
764	GMFB	3.1922803	0.36258292	0.001414933	0.03565982
765	NAA35	3.1881332	0.22501893	0.001435354	0.036032984
766	TRA2B	3.187981	0.17239442	0.001436088	0.036032984
767	CRKL	3.1866138	0.256804	0.001442894	0.036171294
768	EFNA1	3.1863081	0.30698523	0.001444445	0.036171294
769	PDXK	3.1850913	0.26077765	0.001450511	0.036266608
770	BICD2	3.1843393	0.25883514	0.001454297	0.036325643
771	CHFR	3.1824846	0.31805405	0.001463663	0.036444346
772	LRP4	3.17828	0.33490813	0.001485007	0.036901523
773	LIPK	3.1777933	0.6052201	0.001487621	0.036934119
774	AMOTL1	3.1709852	0.21409605	0.001522764	0.0377406
775	ZFAND2B	3.1669014	0.45528224	0.001544382	0.038243006
776	BRD4	3.1664436	0.13333201	0.001546708	0.038265717
777	ZBED5-AS1	3.1628435	1.3194511	0.00156673	0.038594332
778	NIPBL	3.1607075	0.10803929	0.00157747	0.038791549
779	PTPN14	3.1589644	0.24089962	0.001586938	0.038937978
780	SEL1L	3.1495538	0.18150038	0.001638903	0.04009379
781	STX6	3.1465554	0.28005666	0.001655814	0.040403011
782	TAX1BP1	3.1461716	0.12152468	0.001657951	0.040420385
783	SERPINB2	3.1452227	0.5596558	0.001663447	0.040519565
784	KPNB1	3.1391237	0.19913627	0.001698332	0.041227782
785	ALDH3B2	3.1374865	0.59672815	0.001707959	0.041426023
786	ACSS2	3.1366744	0.32348	0.00171262	0.041503609
787	VAPA	3.1304717	0.12731329	0.001749118	0.042207891
788	MMUT	3.1274142	0.40793225	0.001767464	0.042470019
789	CDH3	3.1260262	0.30249482	0.001775785	0.042597819
790	GATAD2B	3.1187809	0.15400344	0.001819972	0.043437486
791	PPP1R13L	3.1145558	0.3284922	0.00184625	0.043916925
792	SMAP1	3.1119719	0.17549652	0.001862446	0.044228029
793	AC006213.3	3.1102748	0.8748046	0.001873579	0.044418074
794	FANK1	3.1017332	0.42354515	0.001928126	0.045521103
795	ITPKC	3.0995574	0.28035095	0.001942256	0.045696034
796	TTTY13	3.0983567	0.8959016	0.001950608	0.045785249
797	RAC1	3.0979493	0.122990005	0.001952793	0.045798642
798	IPMK	3.096279	0.18994507	0.001963828	0.045943535
799	RASEF	3.095138	1.0559174	0.001972065	0.046090712
800	MFAP3L	3.0949285	1.2077874	0.00197352	0.046090712
801	AFF4	3.090479	0.1201657	0.00200255	0.046428413
802	CYP4A11	3.0851393	20.254023	0.002043092	0.047252529
803	PSMC6	3.0794635	0.19531862	0.002078057	0.04778858
804	TMEM51	3.0789444	0.37588358	0.002081745	0.04779938
805	AC139769.1	3.0786836	0.38904956	0.00208358	0.04779938
806	RGS14	3.0775867	0.9269988	0.002091684	0.047907838
807	AZI2	3.0770123	0.2443055	0.002095219	0.047950089
808	INCENP	3.0736878	0.77115154	0.002118922	0.048375522
809	POLG	3.0721383	0.86433816	0.002130201	0.048593921
810	XPO1	3.0713284	0.18437141	0.002135476	0.048675129
811	PLD5	3.07107	0.71818304	0.00213767	0.048686033
812	SEC14L4	3.0687814	2.9530106	0.002156373	0.048907392
813	AL512328.1	3.0687814	2.9530106	0.002156373	0.048907392
814	AL645929.2	3.0684452	0.6818534	0.002156341	0.048907392
815	MFHAS1	3.0679502	0.20502958	0.002159764	0.048907392
816	CACNA1A	3.066438	0.3657258	0.002170749	0.049045799
817	GGT6	3.0648317	0.9418676	0.002182983	0.049184117
818	VPS4B	3.064637	0.19357042	0.002183804	0.049184117
819	SAMD8	3.0621972	0.19396925	0.002201678	0.049508105
820	PKM	3.0616913	0.17141491	0.002205386	0.049552205
821	IGF2R	3.0595129	0.17347968	0.002221479	0.049834888
822	TACSTD2	3.0581276	0.3006313	0.002231793	0.049921485
823	PSMD7	3.0580487	0.32291797	0.002232376	0.049921485
