## Supplementary Tables for "TNFα SIGNALLING IN THE CUTANEOUS IMMUNE NETWORK INSTRUCTS LOCAL Th17 ALLERGEN-SPECIFIC INFLAMMATORY RESPONSES IN ATOPIC DERMATITIS": Supplementary table 11 Signatures for GWAS.csv

gene	group		HTG-seq_autoimmune_gene_list
FLG	skin		A2M
KLK5	skin		AAMP
KLK7	skin		ABCA1
SPINK5	skin		ABCB1
OVOL1	skin		ABCC2
OVOL2	skin		ABCC3
KLF10	zinc		ABCC5
ENTPD1	zinc		ABCC8
KLF4	zinc		ABCF1
NFE2L2	zinc		ABHD6
TNFAIP3	zinc		ABL1
SLC39A4	zinc		ACAA2
SLC39A8	zinc		ACADL
ZNF675	zinc		ACADM
PPARG	zinc		ACE
GATA3	immune		ACE2
IL4	immune		ACIN1
IL4R	immune		ACKR1
NFAT	immune		ACKR2
IRF4	immune		ACLY
IRF1	immune		ACOT1
CD207	immune
CCL5	immune		ACOT2
IL1B	immune		ACOT13
TNF	immune		ACOX1
IFNG	immune		ACOX3
HMOX1	redox		ACOXL
SOD2	redox		ACP5
CAT	redox		ACPP
FTL	redox		ACSL1
HSF1	redox		ACSL3
HSP90AA1	redox		ACSL4
HSPA2	redox		ACSL5
GSTP1	redox		ACSL6
GSTM1	redox		ACTG2
GSTT1	redox		ACTL6A
AHR	MT		ACTR1B
MTF1	MT		ACVR2A
STAT3	MT		ADA
NR3C1	MT		ADAM10
PPP2CA	MT		ADAM12
ADORA3	MT		ADAM17
MT1E	MT		ADAM30
MT1F	MT		ADAM33
MT1G	MT		ADAMTS5
MT1H	MT		ADAR
MT1M	MT		ADCY3
MT1X	MT		ADCY7
MT2A	MT		ADGRE5
NFE2L2	MT		ADI1
			ADIPOQ
			ADM
			ADORA1
			ADORA2A
			ADORA2B
			ADORA3
			ADRB3
			AES
			AFF3
			AGAP2
			AGER
			AGO1
			AGO2
			AGT
			AHI1
			AHR
			AHSA1
			AHSA2P
			AICDA
			AIG1
			AIM2
			AIRE
			AKT1
			AKT1S1
			AKT2
			AKT3
			ALAS1
			ALAS2
			ALOX15
			ALOX5
			ALOX5AP
			ALPL
			AMIGO3
			ANG
			ANGPT1
			ANGPT2
			ANGPTL1
			ANGPTL4
			ANK3
			ANKRD22
			ANKRD55
			ANTXR2
			ANXA1
			ANXA2
			ANXA3
			ANXA5
			ANXA6
			AP1B1
			AP1M1
			AP1S1
			AP2A1
			AP2A2
			AP2M1
			APC
			APCS
			APEH
			APELA
			APOA1
			APOA5
			APOBEC3B
			APOBEC3G
			APOC3
			APOE
			APP
			AQP1
			AQP2
			AQP4
			AQP9
			ARAF
			ARF1
			ARF5
			ARG1
			ARHGAP30
			ARHGEF1
			ARID5B
			ARL3
			ARPC2
			ARRB2
			ASPA
			ATF1
			ATF2
			ATF3
			ATF3
			ATF4
			ATF6
			ATG101
			ATG16L1
			ATG4B
			ATG5
			ATG9A
			ATM
			ATP2A2
			ATP2B4
			ATP5F1B
			ATP6V0A1
			ATP6V0C
			ATP6V1C2
			ATP6V1H
			ATR
			B2M
			B3GNT2
			BABAM1
			BABAM2
			BACH2
			BAD
			BANK1
			BARD1
			BASP1
			BATF
			BATF3
			BAX
			BAZ2B
			BCL10
			BCL2
			BCL2A1
			BCL2L1
			BCL3
			BCL6
			BCLAF1
			BCR
			BDNF
			BID
			BIN1
			BIRC2
			BIRC3
			BIRC5
			BIRC6
			BIRC7
			BLK
			BLNK
			BMP8A
			BMPER
			BORCS5
			BRAF
			BRD8
			BRF1
			BRWD1
			BSN
			BST2
			BTC
			BTK
			BTLA
			BTNL2
			BUB1
			BUB1B
			C19orf33
			C1orf53
			C1QA
			C1QB
			C1QBP
			C1QTNF6
			C1S
			C2
			C3
			C3AR1
			C4A
			C4B
			C5
			C5AR1
			C5orf30
			C6
			C7
			C8A
			C8B
			C8G
			C9
			CALM3
			CAMK1G
			CAMK2D
			CAMK2G
			CAMP
			CAPN1
			CARD11
			CARD14
			CARD16
			CARD8
			CARD9
			CARM1
			CASP1
			CASP10
			CASP2
			CASP3
			CASP5
			CASP8
			CAV1
			CAVIN1
			CAVIN2
			CBL
			CBLB
			CCDC116
			CCDC60
			CCDC88B
			CCL11
			CCL13
			CCL14
			CCL15
			CCL16
			CCL17
			CCL18
			CCL19
			CCL2
			CCL20
			CCL21
			CCL22
			CCL23
			CCL24
			CCL26
			CCL27
			CCL3
			CCL3L
			CCL4
			CCL5
			CCL7
			CCL8
			CCNA1
			CCNA2
			CCNB1
			CCNB2
			CCND1
			CCND2
			CCND3
			CCNE1
			CCNH
			CCNY
			CCR1
			CCR2
			CCR3
			CCR4
			CCR5
			CCR6
			CCR7
			CCR8
			CCRL2
			CD14
			CD151
			CD160
			CD163
			CD164
			CD177
			CD19
			CD1A
			CD1B
			CD1C
			CD1D
			CD2
			CD209
			CD22
			CD226
			CD24
			CD244
			CD247
			CD27
			CD274
			CD276
			CD28
			CD33
			CD34
			CD36
			CD38
			CD3D
			CD3E
			CD3G
			CD4
			CD40
			CD40LG
			CD44
			CD46
			CD48
			CD5
			CD52
			CD55
			CD58
			CD59
			CD6
			CD68
			CD69
			CD7
			CD70
			CD74
			CD79A
			CD79B
			CD80
			CD81
			CD83
			CD84
			CD86
			CD8A
			CD8B
			CD8B2
			CD9
			CD96
			CDC14B
			CDC14C
			CDC20
			CDC37
			CDC42
			CDC6
			CDH11
			CDH2
			CDH5
			CDHR5
			CDK11B
			CDK11A
			CDK2
			CDK4
			CDK6
			CDK8
			CDK9
			CDKAL1
			CDKN1A
			CDKN1B
			CDKN1C
			CDKN2A
			CDKN2B
			CDKN2C
			CDKN2D
			CEACAM1
			CEACAM3
			CEACAM4
			CEACAM6
			CEACAM8
			CEBPA
			CEBPB
			CEBPD
			CEBPG
			CELF1
			CELF2
			CENPO
			CEP250
			CEP57
			CFB
			CFD
			CFH
			CFLAR
			CFP
			CGA
			CGAS
			CHD4
			CHD9
			CHUK
			CIDEA
			CIDEB
			CIITA
			CIR1
			CISD1
			CISH
			CLEC16A
			CLEC2D
			CLEC4A
			CLEC4C
			CLEC4D
			CLEC4E
			CLEC5A
			CLEC6A
			CLEC7A
			CLTC
			CLU
			CMKLR1
			CMPK2
			CNTFR
			COG6
			COL1A1
			COPS2
			COPS5
			CPA3
			CPEB4
			CPT1A
			CPT1B
			CPT2
			CR2
			CRCP
			CREB1
			CREB3
			CREB3L2
			CREB3L4
			CREBBP
			CREM
			CRK
			CRLF2
			CRLS1
			CRP
			CRTC3
			CRYGD
			CSF1
			CSF1R
			CSF2
			CSF2RA
			CSF2RB
			CSF3
			CSF3R
			CSK
			CSNK1D
			CSNK2B
			CST3
			CSTF3
			CTDP1
			CTDSP1
			CTLA4
			CTNNB1
			CTNND1
			CTPS1
			CTSA
			CTSC
			CTSD
			CTSG
			CTSH
			CTSL
			CTSO
			CTSW
			CTSZ
			CUL1
			CX3CL1
			CX3CR1
			CXCL1
			CXCL10
			CXCL11
			CXCL12
			CXCL13
			CXCL2
			CXCL3
			CXCL5
			CXCL6
			CXCL8
			CXCL9
			CXCR1
			CXCR2
			CXCR3
			CXCR4
			CXCR5
			CXCR6
			CXorf21
			CYBA
			CYBB
			CYC1
			CYLD
			CYP1B1
			CYP27A1
			CYP4A11
			CYP4A22
			CYP51A1
			CYP7A1
			DAB2IP
			DACT1
			DAP
			DAXX
			DBP
			DCLRE1B
			DDAH1
			DDIT3
			DDIT4
			DDX24
			DDX41
			DDX58
			DDX6
			DEFA
			DEFA4
			DENND1B
			DEXI
			DFFA
			DFFB
			DGAT1
			DGKA
			DHCR7
			DHX38
			DHX9
			DIABLO
			DIS3
			DLD
			DLGAP5
			DLK1
			DLL1
			DLL4
			DNAH12
			DNASE1L3
			DNM3
			DNMT1
			DNMT3A
			DOCK2
			DOK3
			DPP4
			DTX3L
			DUSP1
			DUSP4
			DVL2
			DYNLL2
			E2F1
			E2F4
			EBI3
			ECH1
			EDC4
			EDEM3
			EDNRA
			EED
			EEF1A1
			EEF1G
			EFR3B
			EGF
			EGFR
			EGR1
			EGR2
			EHHADH
			EIF3B
			EIF3C
			EIF3CL
			EIF3D
			EIF3H
			EIF3J
			EIF3K
			EIF4A2
			EIF4EBP1
			ELANE
			ELAVL1
			ELF3
			ELK1
			ELK4
			ELMO1
			ELN
			ELP1
			EMSY
			ENO1
			ENPP1
			ENTPD1
			ENTR1
			EOMES
			EP300
			EPHA1
			EPO
			EPOR
			EPS15L1
			EPSTI1
			ERAP1
			ERAP2
			ERBB2
			ERBB3
			ERCC3
			ERO1A
			ERRFI1
			ESR1
			ESRRA
			ETFDH
			ETS1
			ETS2
			ETV7
			EVI5
			EXOC2
			EXOSC2
			EXOSC8
			EXTL2
			EZH2
			EZR
			F11R
			F13A1
			F2
			F2R
			F3
			F8
			FABP1
			FABP2
			FABP3
			FABP4
			FABP5
			FABP6
			FABP7
			FADD
			FADS1
			FADS2
			FADS3
			FAM129C
			FAM30A
			FAM81A
			FAM98B
			FAS
			FASLG
			FBP1
			FBXL19
			FBXO7
			FBXW11
			FCAR
			FCER1A
			FCER1G
			FCER2
			FCGR1A
			FCGR1B
			FCGR2
			FCGR2B
			FCGR3A
			FCGR3B
			FCGRT
			FCMR
			FCN1
			FCRL1
			FCRL2
			FCRL3
			FCRL4
			FCRL5
			FER
			FES
			FGD2
			FGL2
			FGR
			FIGNL1
			FKBP5
			FLI1
			FLRT1
			FLT1
			FLT3
			FLT3LG
			FLT4
			FN1
			FOS
			FOSL1
			FOSL2
			FOXC2
			FOXG1
			FOXN3
			FOXO3
			FOXP1
			FOXP3
			FPR1
			FUBP1
			FURIN
			FUT2
			FYN
			G0S2
			G3BP1
			G6PC
			G6PD
			GAB2
			GALC
			GART
			GATA3
			GBP
			GBP1
			GBP2
			GBP5
			GCG
			GCGR
			GCK
			GCLC
			GCOM1
			GFAP
			GFI1
			GHDC
			GHR
			GK
			GLDC
			GLIS3
			GLP1R
			GMPPB
			GMPR
			GNA12
			GNAI2
			GNLY
			GPD1
			GPI
			GPR18
			GPR183
			GPR25
			GPR35
			GPR65
			GPR84
			GPX1
			GPX4
			GRAP2
			GRB14
			GRB2
			GRHPR
			GRK2
			GRK6
			GRN
			GSDMA
			GSDMB
			GSDMD
			GSK3B
			GSTM4
			GSTO1
			GSTP1
			GTF2F1
			GTF2F2
			GTF2H4
			GUCY1B1
			GUSB
			GZMA
			GZMB
			GZMH
			GZMK
			GZMM
			H2AFY2
			HAVCR2
			HBEGF
			HBP1
			HCG11
			HCK
			HDAC1
			HDAC3
			HDC
			HDGFL3
			HELZ2
			HERC5
			HERC6
			HES1
			HEXB
			HGS
			HHAT
			HHEX
			HIF1A
			HIRIP3
			HIST1H2AC
			HIST1H2AE
			HIST1H2BD
			HIST1H2BF
			HIST1H2BK
			H2BFS
			HIST1H3G
			HIST1H3H
			HIST1H4E
			HIST1H4H
			HIST3H3
			HLA-A
			HLA-B
			HLA-C
			HLA-C
			HLA-DMA
			HLA-DMB
			HLA-DOA
			HLA-DOB
			HLA-DPA1
			HLA-DPB1
			HLA-DQA1
			HLA-DQA2
			HLA-DQB1
			HLA-DQB2
			HLA-DQB2
			HLA-DRA
			HLA-DRB
			HLA-DRB1
			HLA-DRB3
			HLA-DRB4
			HLA-E
			HLA-F
			HMGA1
			HMGB1
			HMGB2
			HMGCS2
			HMOX1
			HNF1B
			HNF4A
			HNRNPF
			HOXA9
			HPCA
			HPGD
			HPRT1
			HRAS
			HS3ST6
			HSD11B1
			HSH2D
			HSP90AA1
			HSP90AB1
			HSP90B1
			HSPA5
			HSPA6
			HSPA8
			HSPB1
			HTT
			ICA1
			ICAM1
			ICAM2
			ICAM3
			ICAM4
			ICAM5
			ICOS
			ICOSLG
			ID1
			ID2
			IDE
			IDH1
			IDH2
			IDO1
			IFI16
			IFI27
			IFI30
			IFI35
			IFI44
			IFI44L
			IFI6
			IFIH1
			IFIT1
			IFIT2
			IFIT3
			IFITM1
			IFITM2
			IFITM3
			IFNA
			IFNA1
			IFNA14
			IFNA16
			IFNA2
			IFNA21
			IFNA4
			IFNA5
			IFNA8
			IFNAR1
			IFNAR2
			IFNB1
			IFNE
			IFNG
			IFNGR1
			IFNGR2
			IFNK
			IFNL1
			IFNL2
			IFNL3
			IFNL2
			IFNLR1
			IFNW1
			IFRD1
			IFRD2
			IGF2BP3
			IGFALS
			IGFBP1
			IGFBP3
			IGFBP5
			IKBKB
			IKBKE
			IKBKG
			IKZF1
			IKZF2
			IKZF3
			IKZF4
			IL10
			IL10RA
			IL10RB
			IL11RA
			IL12A
			IL12B
			IL12RB1
			IL12RB2
			IL13
			IL13RA1
			IL15
			IL15RA
			IL16
			IL17A
			IL17B
			IL17C
			IL17D
			IL17F
			IL17RA
			IL17RC
			IL18
			IL18BP
			IL18R1
			IL18RAP
			IL19
			IL1A
			IL1B
			IL1R1
			IL1R2
			IL1RAP
			IL1RL1
			IL1RN
			IL2
			IL20
			IL20RA
			IL20RB
			IL21
			IL21R
			IL22
			IL22RA2
			IL23A
			IL23R
			IL24
			IL26
			IL27
			IL27RA
			IL2RA
			IL2RB
			IL2RG
			IL3
			IL31
			IL31RA
			IL32
			IL33
			IL36B
			IL36G
			IL3RA
			IL4
			IL4I1
			IL4R
			IL5
			IL5RA
			IL6
			IL6R
			IL6ST
			IL7
			IL7R
			IL9
			IL9R
			ILF3
			ILK
			IMMT
			IMPDH1
			IMPDH2
			INAVA
			INPP5B
			INPP5D
			INPP5E
			INPPL1
			INS
			INSR
			IP6K1
			IP6K2
			IPMK
			IQCB1
			IQGAP1
			IRAK1
			IRAK2
			IRAK3
			IRAK4
			IRF1
			IRF2
			IRF2BP1
			IRF3
			IRF4
			IRF5
			IRF6
			IRF7
			IRF8
			IRF9
			IRGM
			IRS1
			IRS2
			ISG15
			ISG20
			ITGA11
			ITGA2
			ITGA2B
			ITGA4
			ITGA5
			ITGA6
			ITGAE
			ITGAL
			ITGAM
			ITGAX
			ITGB1
			ITGB2
			ITGB7
			ITGB8
			ITIH4
			ITK
			ITPKA
			ITPR3
			JAG1
			JAG2
			JAK1
			JAK2
			JAK3
			JAZF1
			JMJD7-PLA2G4B
			JRKL
			JUN
			JUNB
			KAT2A
			KBTBD8
			KCNJ2
			KDM1A
			KEAP1
			KIAA1841
			KIF21B
			KIF22
			KIR-panL
			KIR-panS
			KIR2DL1
			KIR2DL1
			KIR2DL2
			KIR2DL3
			KIR2DL4
			KIR2DL5A
			KIR2DL5B
			KIR2DS2
			KIR2DS4
			KIR2DSx
			KIR3DL1
			KIR3DL2
			KIR3DL3
			KIR3DS1
			KIT
			KLC1
			KLF10
			KLF4
			KLRB1
			KLRD1
			KLRF1
			KLRK1
			KMT2A
			KNG1
			KPNA2
			KRAS
			KRT1
			KRT10
			KRT2
			KRT24
			KRT5
			KRT82
			KRT9
			KSR1
			LAG3
			LAMP1
			LAMP2
			LAMP3
			LAMP5
			LAMTOR3
			LAT
			LBH
			LBP
			LCE3
			LCK
			LCN1
			LCN2
			LCP2
			LEF1
			LEPR
			LGALS3
			LGALS3BP
			LGALS8
			LGALS9
			LIF
			LIFR
			LILRA3
			LILRA5
			LILRB1
			LILRB3
			LILRB4
			LIME1
			LITAF
			LIX1
			LNPEP
			LOXL1
			LOXL2
			LPIN1
			LPIN2
			LPL
			LPXN
			LRG1
			LRP1
			LRR1
			LRRC32
			LRRC41
			LSM1
			LSM4
			LSM5
			LSM6
			LSM7
			LSP1
			LST1
			LTA
			LTB
			LTB4R
			LTB4R2
			LTBP1
			LTBR
			LTF
			LY6E
			LY9
			LY96
			LYN
			LYST
			LYZ
			MAD2L1
			MAF
			MAFF
			MAG
			MAGED1
			MAL
			MALT1
			MAML2
			MAML3
			MAMSTR
			MAN2B1
			MANBA
			MAP2K1
			MAP2K2
			MAP2K3
			MAP2K4
			MAP2K5
			MAP2K6
			MAP2K7
			MAP3K1
			MAP3K14
			MAP3K2
			MAP3K3
			MAP3K4
			MAP3K7
			MAP3K8
			MAP4
			MAP4K1
			MAP4K2
			MAP4K4
			MAPK1
			MAPK10
			MAPK11
			MAPK12
			MAPK13
			MAPK14
			MAPK15
			MAPK3
			MAPK4
			MAPK6
			MAPK7
			MAPK8
			MAPK8IP2
			MAPK9
			MAPKAPK2
			MAPKAPK3
			MARCO
			MAX
			MBD2
			MBD3
			MBL2
			MBP
			MCL1
			MCM2
			MDM2
			ME1
			MECP2
			MED1
			MED12
			MEF2A
			MEF2C
			MEFV
			MERTK
			METTL1
			METTL7A
			MIB2
			MICB
			MIDN
			MIF
			MIP
			MKNK1
			MLH3
			MLLT3
			MLX
			MLYCD
			MME
			MMEL1
			MMP1
			MMP10
			MMP11
			MMP12
			MMP13
			MMP16
			MMP19
			MMP2
			MMP28
			MMP3
			MMP7
			MMP8
			MMP9
			MOS
			MPDU1
			MPL
			MPO
			MPP6
			MPV17
			MPV17L2
			MPZ
			MPZL1
			MR1
			MRPL40
			MRPS7
			MS4A1
			MS4A2
			MS4A4A
			MSH2
			MSN
			MSRB2
			MST1
			MST1R
			MSTO1
			MTA1
			MTF1
			MTMR14
			MTMR3
			MTOR
			MTR
			MTREX
			MUC1
			MX1
			MX2
			MXD3
			MXD4
			MYC
			MYD88
			MYRF
			MYZAP
			MZB1
			NAA25
			NADSYN1
			NAIP
			NAMPT
			NARS
			NCAM1
			NCBP1
			NCF2
			NCK2
			NCOA3
			NCOA5
			NCOA6
			NCOR2
			NCR1
			NCR3
			NDFIP1
			NDUFAF1
			NEAT1
			NELL2
			NEO1
			NEUROD1
			NF1
			NFATC1
			NFATC2
			NFATC3
			NFATC4
			NFE2L1
			NFE2L2
			NFIL3
			NFKB1
			NFKB2
			NFKBIA
			NFKBIB
			NFKBIE
			NFKBIL1
			NFKBIZ
			NKG7
			NKIRAS2
			NKX2-1
			NKX2-3
			NLRP1
			NLRP2
			NLRP3
			NMT1
			NOD1
			NOD2
			NOMO
			NOS2
			NOS3
			NOTCH1
			NOTCH2
			NOTCH3
			NPEPPS
			NPM1
			NPRL2
			NPRL3
			NPTN
			NR1D2
			NR1H3
			NR1I3
			NR2F1
			NR3C1
			NR4A2
			NRAS
			NRBF2
			NRDE2
			NRF1
			NRG3
			NRP1
			NSF
			NTF3
			NUDT1
			NUPR1
			NUSAP1
			NXPE1
			NXPE4
			OAS1
			OAS2
			OAS3
			OASL
			OAZ1
			OCIAD2
			ODF1
			ODF2
			ODF3B
			OLR1
			OR5B21
			ORAI1
			ORC2
			ORMDL3
			OSM
			OSMR
			OTUD7B
			OTULIN
			P2RX4
			P2RX7
			P2RY10
			PADI2
			PADI4
			PAK1
			PANX1
			PARD3
			PARK7
			PARP1
			PARP10
			PAX5
			PBK
			PCGF2
			PCK1
			PCK2
			PCLAF
			PCSK5
			PCSK7
			PDCD1
			PDCD1LG2
			PDCD2
			PDCD5
			PDE4A
			PDE4B
			PDGFA
			PDGFB
			PDGFRA
			PDGFRB
			PDLIM4
			PDPK1
			PDPN
			PDRG1
			PDX1
			PECAM1
			PET100
			PF4
			PF4V1
			PFKFB4
			PGK1
			PHACTR2
			PHGDH
			PHRF1
			PHTF1
			PI3
			PIAS1
			PIAS2
			PIGR
			PIK3C2B
			PIK3CA
			PIK3CD
			PIK3R1
			PIK3R2
			PIM1
			PIP5K1B
			PITPNM2
			PKM
			PLAU
			PLAUR
			PLCB1
			PLCB2
			PLCG1
			PLCG2
			PLCH2
			PLCL1
			PLCL2
			PLD2
			PLD3
			PLEK
			PLEKHB2
			PLEKHG5
			PLK3
			PLP1
			PLP2
			PLSCR1
			PLTP
			PMP22
			PMPCA
			PNKD
			PNMT
			PNOC
			PNP
			POLI
			POLR1B
			POLR1C
			POLR1D
			POLR2A
			POLR2M
			POLR3D
			POLR3H
			POMC
			POU2F1
			POU2F2
			POU3F1
			PPA1
			PPARA
			PPARD
			PPARG
			PPARGC1A
			PPARGC1B
			PPBP
			PPIA
			PPIG
			PPIL4
			PPP2CA
			PPP2CB
			PPP2R3A
			PPP2R3B
			PPP2R5D
			PPRC1
			PRDM1
			PRDM2
			PRDX2
			PRDX5
			PRDX6
			PRF1
			PRICKLE1
			PRKAA1
			PRKACA
			PRKAG2
			PRKAR1A
			PRKAR1B
			PRKAR2B
			PRKCB
			PRKCD
			PRKCH
			PRKCQ
			PRKD1
			PRKDC
			PRKN
			PRL
			PRLR
			PRM3
			PRMT5
			PRND
			PROCR
			PROS1
			PROSER2
			PRR15L
			PRSS2
			PRSS53
			PRTN3
			PRXL2A
			PRXL2B
			PSIP1
			PSMA3
			PSMA6
			PSMB10
			PSMB8
			PSMB9
			PSMC5
			PSME1
			PSTPIP1
			PTEN
			PTGDR2
			PTGDS
			PTGER4
			PTGS2
			PTK2
			PTK2B
			PTPN1
			PTPN11
			PTPN18
			PTPN2
			PTPN22
			PTPN3
			PTPN6
			PTPRC
			PTPRK
			PVR
			PVT1
			PXK
			PYCARD
			PYGL
			PYHIN1
			RAB11FIP1
			RAB31
			RAB4A
			RAB5A
			RABEP2
			RAC1
			RAC2
			RAD51B
			RAF1
			RAG1
			RAG2
			RALB
			RALBP1
			RAMP3
			RANGAP1
			RAP1A
			RAPGEF1
			RARRES3
			RASA3
			RASGRP1
			RASIP1
			RASSF5
			RAVER1
			RB1
			RBBP4
			RBM14
			RBM17
			RBMS3
			RBPJ
			RCAN1
			REL
			RELA
			RELB
			REPS2
			RERE
			RETN
			REV3L
			RFC2
			RFC4
			RGS1
			RGS12
			RGS14
			RHOA
			RIMBP3
			RIPK1
			RIPK2
			RIPK3
			RIT1
			RMI2
			RNASEH2A
			RNASEL
			RNASET2
			RNF114
			RNF126
			RNF186
			RNLS
			RO60
			ROCK1
			ROCK2
			RORA
			RORC
			RPL19
			RPL4
			RPL5
			RPS6KA2
			RPS6KA4
			RPS6KA5
			RPS6KB1
			RPSA
			RPSAP58
			RRAS2
			RRM2
			RRP1B
			RSAD2
			RTEL1
			RTKN2
			RUNX1
			RUNX1T1
			RUNX3
			RXRA
			RXRB
			RXRG
			S100A7
			S100A7A
			S100A8
			S100A9
			S100A12
			S100B
			S1PR1
			S1PR4
			S1PR5
			SALL2
			SAMD9
			SAMD9L
			SAMHD1
			SAP30
			SAR1B
			SBNO2
			SCAMP3
			SCD
			SCGB2A1
			SCNN1A
			SDC1
			SDC2
			SDHA
			SEC14L1
			SEC16A
			SELE
			SELENBP1
			SELL
			SELP
			SELPLG
			SERINC3
			SERPINA1
			SERPINA12
			SERPINA3
			SERPINA7
			SERPINB1
			SERPINB2
			SERPINE1
			SERPINF1
			SERPINF2
			SERPING1
			SERPINH1
			SET
			SF3B3
			SFN
			SGK1
			SGMS1
			SH2B1
			SH2B3
			SH2D1A
			SH2D1B
			SH3BP2
			SHBG
			SHC1
			SHMT1
			SIGIRR
			SIGLEC1
			SIGLEC5
			SIPA1
			SIRT1
			SKIL
			SKP1
			SLAMF1
			SLAMF6
			SLAMF7
			SLAMF8
			SLC10A4
			SLC11A1
			SLC11A2
			SLC15A2
			SLC15A4
			SLC22A4
			SLC22A5
			SLC27A1
			SLC27A2
			SLC27A4
			SLC27A5
			SLC27A6
			SLC2A3
			SLC2A4
			SLC2A4RG
			SLC30A7
			SLC33A1
			SLC3A2
			SLC44A2
			SLC45A1
			SLC7A5
			SLC9A8
			SMAD1
			SMAD2
			SMAD3
			SMAD4
			SMAD5
			SMAD7
			SMARCA4
			SMARCD3
			SMG7
			SMIM20
			SMN1
			SMN2
			SMURF1
			SNAP23
			SNAP25
			SNAPC4
			SNCA
			SNCG
			SNRNP70
			SNRPD2
			SNRPE
			SNRPF
			SNX32
			SOCS1
			SOCS2
			SOCS3
			SOCS4
			SOCS5
			SOD1
			SORBS1
			SOX4
			SOX5
			SOX8
			SP1
			SP100
			SP110
			SP140
			SP3
			SPAG4
			SPAG5
			SPATS2L
			SPEN
			SPHK2
			SPI1
			SPIB
			SPINK1
			SPP1
			SPPL2B
			SPRED2
			SPRY4
			SPTAN1
			SQSTM1
			SRC
			SREBF1
			SRF
			ST14
			ST3GAL5
			ST6GALNAC1
			STAM
			STAT1
			STAT2
			STAT3
			STAT4
			STAT5A
			STAT5B
			STAT6
			STAU1
			STK11
			STK11IP
			STK26
			STMN3
			STRADB
			STRAP
			STUB1
			STX4
			STXBP1
			STXBP2
			SUCNR1
			SULT1A
			SURF1
			SYK
			SYN1
			SYN2
			SYNGR1
			SYNJ2
			TAB1
			TAB2
			TAB3
			TACC3
			TAF1A
			TAF5L
			TAGAP
			TAL1
			TANK
			TAP1
			TAP2
			TAPBP
			TATDN1
			TAX1BP1
			TBC1D10B
			TBK1
			TBKBP1
			TBP
			TBX21
			TCEA1
			TCF4
			TCF7
			TCF7L2
			TCIRG1
			TCL1A
			TCN1
			TEC
			TEK
			TELO2
			TET2
			TF
			TFDP1
			TFRC
			TG
			TGFA
			TGFB1
			TGFB2
			TGFB3
			TGFBI
			TGFBR1
			TGFBR2
			TGFBR3
			TGS1
			THADA
			THAP7
			THBD
			THBS1
			THEMIS
			THRB
			TICAM1
			TICAM2
			TMED7-TICAM2
			TIGIT
			TIMMDC1
			TIMP1
			TIMP2
			TIMP3
			TIRAP
			TLE3
			TLR1
			TLR10
			TLR2
			TLR3
			TLR4
			TLR5
			TLR6
			TLR7
			TLR8
			TLR9
			TMBIM1
			TMEM173
			TMEM176A
			TMEM50B
			TNC
			TNF
			TNFAIP2
			TNFAIP3
			TNFAIP6
			TNFAIP8
			TNFAIP8L1
			TNFRSF10A
			TNFRSF10B
			TNFRSF10C
			TNFRSF10D
			TNFRSF11A
			TNFRSF11B
			TNFRSF12A
			TNFRSF13B
			TNFRSF13C
			TNFRSF14
			TNFRSF17
			TNFRSF18
			TNFRSF1A
			TNFRSF1B
			TNFRSF21
			TNFRSF25
			TNFRSF4
			TNFRSF6B
			TNFRSF8
			TNFRSF9
			TNFSF10
			TNFSF11
			TNFSF12
			TNFSF13
			TNFSF13B
			TNFSF14
			TNFSF15
			TNFSF18
			TNFSF4
			TNFSF8
			TNFSF9
			TNIP1
			TNNI2
			TNP2
			TNPO3
			TNS1
			TOB1
			TOLLIP
			TOP1
			TP53
			TP53INP2
			TPD52
			TPO
			TPS
			TRA2A
			TRADD
			TRAF1
			TRAF2
			TRAF3
			TRAF3IP2
			TRAF4
			TRAF5
			TRAF6
			TRAT1
			TREM1
			TREX1
			TRIB1
			TRIB3
			TRIM14
			TRIM21
			TRIM22
			TRIM25
			TRIM26
			TRIM35
			TRIM63
			TRIM68
			TRIM8
			TRIP6
			TRPT1
			TSC2
			TSC22D3
			TSFM
			TSG101
			TSHB
			TSHR
			TSPAN14
			TSPAN33
			TTN
			TTYH3
			TUBB
			TUBB4A
			TUBD1
			TXK
			TXN
			TXNDC11
			TXNDC5
			TXNDC9
			TXNIP
			TYK2
			TYROBP
			UBA52
			UBA7
			UBASH3A
			UBB
			UBE2D1
			UBE2E3
			UBE2L3
			UBE2L6
			UBE2S
			UBQLN4
			UCN
			UCN2
			UCP1
			UFD1
			UHRF1BP1
			UNC93B1
			UQCC1
			USF1
			USP18
			USP21
			USP4
			UTP14A
			UTP14C
			VAMP2
			VAMP3
			VAPA
			VAV1
			VCAM1
			VCL
			VDR
			VEGFA
			VILL
			VMP1
			VNN2
			VOPP1
			VSIR
			VTCN1
			VWF
			WARS
			WDFY4
			WDR33
			WNK1
			WNT10B
			WWOX
			XAF1
			XBP1
			XCL1
			XCL2
			XCL1
			XIAP
			XRCC6
			YDJC
			YTHDC1
			YWHAB
			YWHAE
			YWHAH
			YWHAZ
			YY1
			ZAP70
			ZBP1
			ZBTB16
			ZBTB38
			ZBTB46
			ZC2HC1A
			ZDHHC2
			ZDHHC20
			ZEB1
			ZEB2
			ZFP36L1
			ZFP90
			ZGPAT
			ZMIZ1
			ZNF385A
			ZNF532
			ZNF683
			ZNF767P
			ZNF831
			ZNF91
